## Supplemental Tables 3-14 for "Clinically validated metatranscriptomic analysis of human and microbial components of FFPE tissue biopsies": Supplemental Table 10_ Tissue_human_gene_raw_readcount.xlsx (part 2 of 2)

### Sheet: Supplemental Table 10 Tissue_hu (continued)
Supplemental Table 10: Raw read counts of human genes for fresh tissue
ENSG00000221866	PLXNA4	0	0	0	0	0	0	0	0	0	0	17	0	1	0
ENSG00000221869	CEBPD	0	0	0	0	13	38	727	287	0	0	122	39	21	0
ENSG00000221874	ZNF816-ZNF321P	0	0	0	0	0	0	0	0	0	0	0	0	1	2
ENSG00000221882	OR3A2	0	0	0	0	0	0	0	0	0	0	0	0	0	0
ENSG00000221883	ARIH2OS	0	0	0	0	0	0	0	10	0	0	0	0	0	0
ENSG00000221886	ZBED8	0	0	0	0	0	0	101	12	0	0	87	12	0	0
ENSG00000221887	HMSD	0	0	0	0	0	0	0	0	0	0	0	0	0	0
ENSG00000221890	NPTXR	0	0	0	0	0	0	0	0	0	0	0	0	0	0
ENSG00000221909	FAM200A	0	0	0	0	2	0	177	50	0	0	256	1	0	0
ENSG00000221914	PPP2R2A	0	0	0	0	24	272	2889	649	0	0	1579	173	15	0
ENSG00000221916	C19orf73	0	0	0	0	0	0	0	0	0	0	0	4	0	0
ENSG00000221923	ZNF880	0	0	0	0	0	0	546	9	0	0	192	16	0	0
ENSG00000221926	TRIM16	0	0	0	0	26	501	1554	768	3	0	525	144	3	0
ENSG00000221930	DENND10P1	0	0	0	0	0	0	0	0	0	0	1	0	0	0
ENSG00000221933	OR2A25	0	0	0	0	0	0	0	0	0	0	0	0	0	0
ENSG00000221944	TIGD1	0	0	0	0	6	0	148	70	0	0	77	13	2	0
ENSG00000221946	FXYD7	0	0	0	0	0	0	0	0	0	0	0	0	0	0
ENSG00000221947	XKR9	0	0	0	0	0	0	313	29	0	0	246	3	1	0
ENSG00000221949	LINC01465	0	0	0	0	0	0	76	0	0	0	0	0	0	0
ENSG00000221953	C1orf229	0	0	0	0	0	0	0	0	0	0	0	0	0	0
ENSG00000221955	SLC12A8	0	0	0	0	4	0	296	44	10	0	46	16	0	0
ENSG00000221962	TMEM14EP	0	0	0	0	0	0	0	0	0	0	0	0	0	0
ENSG00000221963	APOL6	15	0	0	0	25	242	3955	783	29	0	2278	282	79	0
ENSG00000221968	FADS3	0	0	0	0	3	0	106	27	0	0	98	11	0	1
ENSG00000221970	OR2A1	0	0	0	0	0	0	0	0	0	0	0	0	0	0
ENSG00000221971	TTC4P1	0	0	0	0	0	0	39	0	0	0	0	0	0	0
ENSG00000221978	CCNL2	33	0	0	0	95	293	1404	632	98	8	1062	158	22	6
ENSG00000221983	UBA52	8	0	0	0	32	655	4237	2472	12	0	1867	420	24	4
ENSG00000221988	PPT2	0	0	0	0	0	0	0	18	0	0	0	0	0	5
ENSG00000221990	EXOC3-AS1	0	0	0	0	0	0	0	0	0	0	0	0	0	0
ENSG00000221994	ZNF630	0	0	0	0	5	0	456	60	2	0	143	12	3	7
ENSG00000221995	TIAF1	0	0	0	0	8	0	87	37	0	0	70	20	0	1
ENSG00000221996	OR52B4	0	0	0	0	0	0	0	0	0	0	0	0	0	0
ENSG00000222001	AC106876.1	0	0	0	0	2	0	77	31	0	0	18	17	0	0
ENSG00000222005	LINC01118	0	0	0	0	0	0	0	0	0	0	0	0	0	0
ENSG00000222009	BTBD19	0	0	0	0	0	0	19	0	0	0	0	0	0	0
ENSG00000222011	FAM185A	0	0	0	0	0	0	211	49	0	0	110	5	0	0
ENSG00000222012	AC005481.1	0	0	0	0	0	0	0	0	0	0	0	0	0	0
ENSG00000222014	RAB6C	0	0	0	0	0	0	0	0	0	0	2	0	0	0
ENSG00000222017	AC011997.1	0	0	0	0	0	0	0	0	0	0	0	0	0	0
ENSG00000222019	URAHP	0	0	0	0	0	0	0	0	0	0	0	0	0	0
ENSG00000222020	HDAC4-AS1	0	0	0	0	0	0	52	0	0	0	0	0	0	0
ENSG00000222033	LINC01124	0	0	0	0	0	0	49	2	0	0	0	0	0	0
ENSG00000222035	KIAA2012-AS1	0	0	0	0	0	0	0	0	0	0	0	0	0	0
ENSG00000222036	POTEM	0	0	0	0	0	0	0	0	0	0	0	0	0	0
ENSG00000222037	IGLC6	0	0	0	0	0	0	0	0	0	0	0	0	0	0
ENSG00000222038	POTEJ	0	0	0	0	0	0	0	0	0	0	0	0	0	0
ENSG00000222041	CYTOR	0	0	0	0	0	169	297	46	0	0	160	32	0	0
ENSG00000222112	RN7SKP16	0	0	0	0	0	0	0	0	0	0	0	10	0	0
ENSG00000222328	RNU2-2P	0	0	0	0	0	0	0	0	0	0	14	0	0	0
ENSG00000222352	RN7SKP221	0	0	0	0	0	0	0	0	0	0	0	0	0	0
ENSG00000222375	RN7SKP127	0	0	0	0	0	0	0	0	0	0	0	0	0	0
ENSG00000222448	RN7SKP150	0	0	0	0	0	0	0	0	0	0	0	0	0	0
ENSG00000222543	RN7SKP220	0	0	0	0	0	0	0	0	0	0	0	0	0	0
ENSG00000222636	RN7SKP54	0	0	0	0	0	0	0	0	0	0	0	0	0	0
ENSG00000222898	RN7SKP97	0	0	0	0	0	0	0	6	0	0	0	0	0	0
ENSG00000222942	RN7SKP58	0	0	0	0	0	0	0	0	0	0	0	0	0	0
ENSG00000223012	RN7SKP264	0	0	0	0	0	0	0	0	0	0	0	0	0	0
ENSG00000223305	RN7SKP30	0	0	0	0	0	0	0	0	0	0	0	0	0	0
ENSG00000223343	AC137630.1	0	0	0	0	0	0	0	0	0	0	0	0	0	0
ENSG00000223345	H2BP1	0	0	0	0	0	0	0	0	0	0	0	0	0	0
ENSG00000223350	IGLV9-49	0	0	0	0	0	0	0	0	0	0	0	0	0	0
ENSG00000223356	AL590666.1	0	0	0	0	0	0	0	0	0	0	0	0	0	0
ENSG00000223361	FTH1P10	0	0	0	0	0	1	16	0	0	0	0	2	0	0
ENSG00000223379	AL391987.3	0	0	0	0	0	0	0	0	0	0	0	0	0	0
ENSG00000223382	LINC01778	0	0	0	0	0	0	9	0	0	0	0	5	0	0
ENSG00000223387	LINC02068	0	0	0	0	0	71	0	5	0	0	12	0	0	0
ENSG00000223392	CLDN10-AS1	0	0	0	0	0	0	0	0	0	0	13	0	0	0
ENSG00000223394	TRBV29OR9-2	0	0	0	0	7	0	112	5	0	0	17	0	0	0
ENSG00000223396	RPS10P7	0	0	0	0	0	0	35	17	0	0	17	7	0	0
ENSG00000223403	MEG9	0	0	0	0	0	0	0	0	0	0	3	0	0	0
ENSG00000223404	LINC00397	0	0	0	0	0	0	0	6	0	0	0	0	0	0
ENSG00000223416	RPS26P15	0	0	0	0	0	0	0	0	0	0	0	0	0	0
ENSG00000223440	AL589642.1	0	0	0	0	0	0	0	10	0	0	0	0	0	0
ENSG00000223458	LMO7DN-IT1	0	0	0	0	0	0	0	0	0	0	0	0	0	0
ENSG00000223459	TCAF1P1	0	0	0	0	0	0	0	15	9	0	0	0	3	0
ENSG00000223466	LINC01825	0	0	0	0	0	0	0	0	0	0	0	0	0	0
ENSG00000223475	AC099681.1	0	0	0	0	0	0	0	0	0	0	0	0	0	0
ENSG00000223478	AL441992.1	0	0	0	0	0	0	79	0	0	0	11	9	0	0
ENSG00000223482	NUTM2A-AS1	2	0	0	136	27	136	678	367	3	14	842	93	15	0
ENSG00000223489	NEFHP1	0	0	0	0	0	0	0	0	0	0	0	0	0	0
ENSG00000223496	EXOSC6	0	0	0	0	13	0	391	114	9	0	149	48	1	3
ENSG00000223500	RNF14P4	0	0	0	0	0	0	0	0	0	0	0	0	0	0
ENSG00000223501	VPS52	8	0	0	0	24	37	343	200	12	0	138	24	10	3
ENSG00000223502	AL731537.1	0	0	0	0	0	0	0	0	0	0	0	0	0	0
ENSG00000223508	RPL23AP53	0	0	0	0	0	0	8	29	8	0	45	16	0	0
ENSG00000223509	AC135983.3	0	0	0	46	0	30	887	54	3	0	478	105	6	0
ENSG00000223511	AL683807.1	0	0	0	0	0	0	0	0	0	0	20	0	0	0
ENSG00000223516	AFF2-IT1	0	0	0	0	0	0	0	0	0	0	0	0	0	0
ENSG00000223519	KIF28P	0	0	0	0	0	0	0	0	0	0	0	0	0	0
ENSG00000223522	AC093690.1	0	0	0	0	0	0	48	0	0	0	0	0	0	0
ENSG00000223525	RABGAP1L-IT1	0	0	0	0	0	0	0	0	0	0	0	0	0	0
ENSG00000223537	AL109947.1	0	0	0	0	0	0	0	0	0	0	0	0	0	0
ENSG00000223542	AL024497.1	0	0	0	0	0	0	29	0	0	0	0	1	0	0
ENSG00000223546	LINC00630	0	0	0	0	11	0	97	72	0	0	66	14	0	0
ENSG00000223547	ZNF844	0	0	0	0	5	0	932	7	0	0	211	0	7	0
ENSG00000223551	TMSB4XP4	0	0	0	0	0	27	27	0	0	0	0	0	0	0
ENSG00000223552	CCR5AS	0	0	0	0	0	0	27	2	0	0	46	0	0	0
ENSG00000223553	SMPD4P1	0	0	0	0	0	0	0	0	0	0	0	0	0	0
ENSG00000223558	TRIM60P17	0	0	0	0	0	0	0	0	0	0	0	0	0	0
ENSG00000223561	AC005165.1	0	0	0	0	0	0	29	1	0	0	21	1	0	0
ENSG00000223569	USP17L15	0	0	0	0	0	0	0	0	0	0	0	0	0	0
ENSG00000223571	DHRSX-IT1	0	0	0	0	0	0	0	0	0	0	0	0	0	0
ENSG00000223572	CKMT1A	0	0	0	0	16	76	1354	254	0	0	384	194	2	0
ENSG00000223573	TINCR	0	0	0	0	0	0	0	0	0	0	0	0	0	0
ENSG00000223575	RBMX2P3	0	0	0	0	0	0	0	6	0	0	27	4	0	0
ENSG00000223583	AL513365.1	0	0	0	0	0	0	0	0	0	0	22	0	0	0
ENSG00000223584	TVP23CP1	0	0	0	0	0	0	0	0	5	0	0	0	0	0
ENSG00000223591	CENPVL1	0	0	0	0	0	0	0	0	0	0	0	0	0	0
ENSG00000223593	AL356806.1	0	0	0	0	3	0	0	0	0	0	0	0	0	0
ENSG00000223599	AL513523.1	0	0	0	0	0	0	63	29	0	0	25	8	6	0
ENSG00000223604	RPL17P13	0	0	0	0	0	0	0	0	0	0	0	2	0	0
ENSG00000223609	HBD	0	0	0	0	0	0	0	0	0	0	0	0	0	0
ENSG00000223612	AC241585.1	0	0	0	0	0	0	0	0	0	0	0	0	0	0
ENSG00000223619	MTCO1P17	0	0	0	0	0	0	0	0	0	0	0	0	0	0
ENSG00000223621	AK4P4	0	0	0	0	0	0	0	2	0	0	0	0	0	0
ENSG00000223637	RBMY2EP	0	0	0	0	3	0	0	0	0	0	14	0	0	0
ENSG00000223638	RFPL4A	0	0	0	0	0	0	0	0	0	0	0	0	0	0
ENSG00000223646	AC002463.1	0	0	0	0	0	0	0	0	0	0	0	0	0	0
ENSG00000223648	IGHV3-64	0	0	0	0	0	0	1	0	0	0	0	0	0	0
ENSG00000223650	UHRF2P1	0	0	0	0	0	0	0	4	0	0	0	0	0	0
ENSG00000223653	AL078459.1	0	0	0	0	0	0	0	1	0	0	0	1	0	0
ENSG00000223658	C1GALT1C1L	0	0	0	0	0	0	0	0	0	0	17	0	0	0
ENSG00000223668	EEF1A1P24	0	0	0	0	0	0	0	0	0	0	0	0	0	0
ENSG00000223675	AC093117.1	0	0	0	0	0	0	0	0	0	0	0	0	0	0
ENSG00000223685	LINC00571	0	0	0	0	0	0	208	6	0	0	0	8	0	0
ENSG00000223694	ADH5P3	0	0	0	0	0	0	0	0	0	0	0	0	0	0
ENSG00000223703	AC027612.1	0	0	0	0	0	0	0	0	0	0	0	0	0	0
ENSG00000223704	LINC01422	0	0	0	0	0	0	18	1	0	0	40	0	0	0
ENSG00000223705	NSUN5P1	1	0	0	0	18	0	452	198	32	0	222	36	6	0
ENSG00000223711	AC069213.1	0	0	0	0	0	0	0	0	0	0	0	0	0	0
ENSG00000223714	LINC02601	0	0	0	0	0	0	0	0	0	0	0	0	0	0
ENSG00000223722	IFITM3P2	0	0	0	0	0	0	0	0	0	0	0	0	0	0
ENSG00000223723	BX842568.2	0	0	0	0	0	0	0	0	0	0	0	0	0	0
ENSG00000223725	AC009226.1	0	0	0	0	0	0	0	0	0	0	0	0	0	0
ENSG00000223731	SUPT20HL1	0	0	0	0	0	0	0	0	0	0	0	0	0	0
ENSG00000223733	RPL18AP14	0	0	0	0	0	0	0	0	0	0	0	0	0	0
ENSG00000223734	LAPTM4A-DT	0	0	0	0	0	0	0	0	0	0	0	0	0	0
ENSG00000223745	CCDC18-AS1	0	0	0	0	6	0	350	156	0	0	357	16	6	0
ENSG00000223749	MIR503HG	0	0	0	0	0	0	0	3	0	0	0	0	1	0
ENSG00000223756	TSSC2	0	0	0	0	0	0	54	0	0	0	13	0	0	0
ENSG00000223760	MED15P9	0	0	0	0	0	0	0	0	0	0	0	0	0	0
ENSG00000223764	LINC02593	0	0	0	0	0	0	0	0	0	0	18	11	0	0
ENSG00000223768	LINC00205	0	0	0	0	3	0	94	54	5	0	73	21	2	0
ENSG00000223773	CD99P1	0	0	0	0	15	0	61	41	0	0	78	8	0	0
ENSG00000223776	LGALS8-AS1	0	0	0	0	0	0	0	0	0	0	0	0	0	0
ENSG00000223779	AC239800.1	0	0	0	0	0	0	0	0	0	0	0	0	0	0
ENSG00000223787	AL354890.1	0	0	0	0	0	0	0	0	0	0	0	0	0	0
ENSG00000223797	ENTPD3-AS1	0	0	0	0	2	0	103	16	0	0	39	15	0	0
ENSG00000223799	IL10RB-DT	0	0	0	0	0	0	6	4	0	0	0	0	0	0
ENSG00000223802	CERS1	0	0	0	0	0	0	0	0	0	0	0	0	0	0
ENSG00000223803	RPS20P14	0	0	0	0	0	0	2	0	0	0	0	1	0	0
ENSG00000223804	AC244669.1	0	0	0	0	0	0	0	0	0	0	0	13	0	0
ENSG00000223806	LINC00114	0	0	0	0	0	0	0	5	0	0	0	0	0	0
ENSG00000223810	KRT8P28	0	0	0	0	0	0	0	0	0	0	0	0	0	0
ENSG00000223812	AC073365.1	0	0	0	0	0	0	0	0	0	0	0	0	0	0
ENSG00000223813	AC007255.1	0	0	0	0	1	0	187	8	0	0	59	1	0	0
ENSG00000223819	PPIAP89	0	0	0	0	0	0	0	2	0	0	0	0	0	0
ENSG00000223820	CFL1P1	0	0	0	0	0	0	0	0	0	0	0	0	0	0
ENSG00000223821	AL603910.1	0	0	0	0	0	0	35	0	0	0	0	0	0	0
ENSG00000223823	LINC01342	0	0	0	0	0	0	0	0	0	0	0	0	0	0
ENSG00000223829	AC004870.2	0	0	0	0	0	0	0	0	0	0	11	0	0	0
ENSG00000223834	AL161935.1	0	0	0	0	0	0	0	0	0	0	2	0	0	0
ENSG00000223837	AL645941.1	0	0	0	0	0	0	0	0	0	0	0	0	0	0
ENSG00000223839	FAM95B1	0	0	0	0	0	0	0	21	4	0	39	0	0	0
ENSG00000223849	AL354893.1	0	0	0	0	0	0	25	0	0	0	0	0	0	0
ENSG00000223855	HRAT92	0	0	0	0	0	0	0	2	2	0	40	0	4	0
ENSG00000223861	AL365436.1	0	0	0	0	9	0	41	0	2	0	0	0	0	0
ENSG00000223865	HLA-DPB1	0	0	0	0	20	212	10287	807	0	33	2932	751	14	0
ENSG00000223891	OSER1-DT	0	0	0	0	6	39	9	11	0	0	40	1	0	0
ENSG00000223893	GNL2P1	0	0	0	0	0	0	0	0	0	0	0	0	0	0
ENSG00000223916	AC097638.1	0	0	0	0	6	0	0	0	0	0	0	0	0	0
ENSG00000223922	ASS1P2	0	0	0	0	0	0	0	0	0	0	0	0	0	0
ENSG00000223923	AC010136.1	0	0	0	0	0	0	0	0	0	0	0	0	0	0
ENSG00000223930	AC117453.1	0	0	0	0	0	0	0	0	0	0	0	0	0	0
ENSG00000223935	LGALSL-DT	0	0	0	0	0	0	0	1	0	0	6	0	0	0
ENSG00000223940	KRT8P8	0	0	0	0	0	0	0	1	0	0	0	0	0	0
ENSG00000223941	LINC01014	0	0	0	0	0	0	0	0	0	0	0	0	0	0
ENSG00000223947	AC016738.1	0	0	0	0	0	0	52	11	0	0	0	0	0	0
ENSG00000223953	C1QTNF5	0	0	0	0	2	0	12	1	0	0	0	14	2	0
ENSG00000223956	LINC01767	0	0	0	0	0	0	0	0	0	0	0	0	0	0
ENSG00000223959	AFG3L1P	16	0	0	0	1	196	186	77	15	0	66	33	2	3
ENSG00000223960	CHROMR	0	0	0	116	0	79	37	4	0	0	60	0	0	0
ENSG00000223969	AC002456.1	0	0	0	0	0	0	0	0	0	0	27	0	0	0
ENSG00000223984	HNRNPRP1	0	0	0	0	0	0	0	2	0	0	0	0	0	0
ENSG00000223987	RPL26P28	0	0	0	0	0	0	0	0	0	0	0	0	0	0
ENSG00000224003	YES1P1	0	0	0	0	0	0	328	20	0	0	98	2	0	0
ENSG00000224007	USP12P2	0	0	0	0	0	0	1	0	0	0	0	0	0	0
ENSG00000224011	AC110602.1	0	0	0	0	0	0	0	1	0	0	0	0	0	0
ENSG00000224014	AL390728.3	0	0	0	0	0	0	51	0	0	0	0	0	0	0
ENSG00000224016	AC092681.1	0	0	0	0	0	0	0	0	0	0	0	0	0	0
ENSG00000224019	RPL21P32	0	0	0	0	0	0	94	10	0	0	14	6	0	0
ENSG00000224020	MIR181A2HG	0	0	0	0	0	0	10	1	0	0	25	0	0	0
ENSG00000224023	EDRF1-DT	0	0	0	0	0	0	0	11	0	0	0	10	0	0
ENSG00000224025	AL353616.1	0	0	0	0	0	0	0	0	0	0	0	0	0	0
ENSG00000224029	AL450344.1	0	0	0	0	0	0	0	7	0	0	0	0	0	0
ENSG00000224031	TCEAL3-AS1	0	0	0	0	0	0	0	0	0	0	0	0	0	0
ENSG00000224032	EPB41L4A-AS1	0	0	0	0	3	0	624	251	5	0	198	45	0	0
ENSG00000224034	LINC02561	0	0	0	0	0	0	0	8	0	0	0	0	0	0
ENSG00000224039	CDYLP1	0	0	0	0	0	0	0	0	0	0	0	0	0	0
ENSG00000224041	IGKV3D-15	0	0	0	0	0	0	0	0	0	0	50	0	0	0
ENSG00000224043	CCNT2-AS1	0	0	0	0	4	0	22	4	0	0	42	4	0	0
ENSG00000224046	AC005076.1	0	0	0	0	0	0	0	0	0	0	0	0	0	0
ENSG00000224051	CPTP	0	0	0	0	13	56	8	47	1	1	5	6	0	2
ENSG00000224057	EGFR-AS1	0	0	0	0	0	0	0	6	0	0	0	0	0	0
ENSG00000224059	HSPA8P16	0	0	0	0	0	0	0	0	0	0	0	0	0	0
ENSG00000224062	TUBB4BP5	0	0	0	0	0	0	0	0	0	0	0	0	0	0
ENSG00000224063	AC007319.1	0	0	0	0	0	0	0	0	0	0	0	0	0	0
ENSG00000224064	AL356390.1	0	0	0	0	0	0	0	2	0	0	0	0	0	0
ENSG00000224066	AL049795.1	0	0	0	0	0	0	0	29	0	0	0	0	0	0
ENSG00000224078	SNHG14	1	0	0	0	17	0	2506	47	2	0	2126	149	12	4
ENSG00000224080	UBE2FP1	0	0	0	0	0	0	0	0	0	0	14	0	0	0
ENSG00000224081	SLC44A3-AS1	0	0	0	0	4	0	134	146	0	0	113	19	0	0
ENSG00000224083	MTCO1P11	0	0	0	0	0	0	82	20	0	0	45	4	1	1
ENSG00000224086	PPM1F-AS1	0	0	0	0	3	0	0	26	0	0	28	3	0	0
ENSG00000224090	AC097468.1	0	0	0	0	20	0	42	2	11	0	24	13	7	0
ENSG00000224093	BCAR3-AS1	0	0	0	0	2	0	72	15	4	0	0	9	0	0
ENSG00000224094	RPS24P8	0	0	0	0	0	0	1	1	0	0	0	0	0	0
ENSG00000224097	AC021148.1	0	0	0	0	0	0	4	0	0	0	0	0	0	0
ENSG00000224099	AC104823.1	0	0	0	0	0	0	0	0	0	0	0	0	0	0
ENSG00000224116	INHBA-AS1	0	0	0	0	0	0	0	1	0	0	0	0	0	0
ENSG00000224117	PTPN2P2	0	0	0	0	0	0	0	0	0	0	0	0	0	0
ENSG00000224137	LINC01857	0	0	0	0	0	0	0	1	0	0	43	1	0	0
ENSG00000224152	AC009506.1	0	0	0	0	0	0	10	21	0	0	16	3	0	0
ENSG00000224153	LINC02054	0	0	0	0	0	0	0	0	0	0	0	0	0	0
ENSG00000224163	AC025594.1	0	0	0	0	0	0	0	0	0	0	0	0	0	0
ENSG00000224164	LINC02828	0	0	0	0	0	0	0	0	0	0	0	0	0	0
ENSG00000224165	DNAJC27-AS1	0	0	0	0	0	0	0	0	0	0	0	0	0	0
ENSG00000224167	LINC01357	0	0	0	0	0	0	132	120	0	0	57	10	3	0
ENSG00000224173	LINC02831	0	0	0	0	0	0	0	0	0	0	0	10	0	0
ENSG00000224174	AL137802.1	0	0	0	0	0	0	0	0	0	0	0	0	0	0
ENSG00000224177	LINC00570	0	0	0	0	0	0	49	0	0	0	0	0	0	0
ENSG00000224184	MIR3681HG	0	0	0	0	2	0	0	0	0	0	7	0	0	0
ENSG00000224185	SNX18P9	0	0	0	0	2	0	104	17	11	0	22	0	0	2
ENSG00000224186	C5orf66	0	0	0	0	0	0	80	12	0	0	21	5	0	0
ENSG00000224187	LINC01991	0	0	0	0	0	0	0	0	0	0	10	0	0	0
ENSG00000224189	HAGLR	0	0	0	0	2	217	388	194	0	0	121	72	3	0
ENSG00000224208	AL590762.3	0	0	0	0	0	0	0	0	0	0	0	0	0	0
ENSG00000224209	LINC00466	0	0	0	0	0	0	0	0	0	0	0	0	0	0
ENSG00000224216	AC234781.1	0	0	0	0	0	0	0	3	0	0	13	0	0	0
ENSG00000224221	RPS6P8	0	0	0	0	0	0	0	0	0	0	0	0	0	0
ENSG00000224223	VSTM2A-OT1	0	0	0	0	0	0	59	0	0	0	3	0	0	0
ENSG00000224227	OR2L1P	0	0	0	0	0	0	27	0	0	0	0	0	0	0
ENSG00000224232	KCTD5P1	0	0	0	0	0	0	0	0	0	0	0	0	0	0
ENSG00000224236	MRRFP1	0	0	0	0	0	0	0	2	2	0	0	1	0	0
ENSG00000224239	AC090044.1	0	0	0	0	0	0	0	0	0	0	0	0	0	0
ENSG00000224243	SOX1-OT	0	0	0	0	0	0	0	0	0	0	0	0	0	0
ENSG00000224255	PDCL3P6	2	0	0	0	0	0	2	0	0	0	0	0	0	0
ENSG00000224259	LINC01133	3	0	0	0	12	316	1516	132	0	0	643	93	43	2
ENSG00000224261	RPSAP18	0	0	0	0	0	1	0	1	0	0	0	0	0	0
ENSG00000224271	AL117329.1	0	0	0	0	0	0	0	0	0	0	0	0	0	0
ENSG00000224272	AC131097.2	0	0	0	0	0	0	45	0	0	0	0	7	0	0
ENSG00000224273	AC005077.2	0	0	0	0	0	0	0	0	3	0	0	0	0	0
ENSG00000224280	AC005014.1	0	0	0	0	1	0	0	0	0	0	0	0	0	0
ENSG00000224281	SLC25A5-AS1	0	0	0	0	0	0	45	4	0	0	2	0	0	0
ENSG00000224287	MSL3P1	0	0	0	0	0	12	66	18	0	0	0	4	5	0
ENSG00000224292	AF196972.1	0	0	0	0	0	0	0	0	0	0	0	6	0	0
ENSG00000224295	OLFM5P	0	0	0	0	0	0	0	0	0	0	0	0	0	0
ENSG00000224302	AL500527.1	0	0	0	0	0	0	0	0	0	0	0	0	0	0
ENSG00000224307	AL161785.1	0	0	0	0	0	0	0	0	0	0	0	0	0	0
ENSG00000224315	RPL7P7	0	0	0	0	2	0	27	0	0	0	0	0	0	0
ENSG00000224316	GTF2IP5	0	0	0	0	0	0	0	0	0	0	0	0	0	0
ENSG00000224318	CHL1-AS2	0	0	0	0	0	0	0	0	0	0	0	0	0	0
ENSG00000224334	AP000357.1	0	0	0	0	0	0	0	0	0	0	0	0	0	0
ENSG00000224356	AL356966.1	0	0	0	0	4	0	29	7	0	0	1	3	0	1
ENSG00000224358	TMCO1-AS1	0	0	0	0	0	0	0	8	0	0	3	0	0	0
ENSG00000224367	OACYLP	0	0	0	0	0	0	0	0	0	0	0	0	0	0
ENSG00000224373	IGHV4-59	0	0	0	0	5	0	247	14	0	0	238	3	0	0
ENSG00000224376	AC017104.1	0	0	0	0	0	0	0	0	0	0	0	0	0	0
ENSG00000224383	PRR29	0	0	0	0	0	0	0	9	0	0	0	0	0	0
ENSG00000224388	BACE2-IT1	0	0	0	0	0	0	0	0	0	0	0	0	0	0
ENSG00000224389	C4B	12	0	0	0	20	0	0	0	7	0	296	31	0	0
ENSG00000224396	METTL15P3	0	0	0	0	0	0	0	0	0	0	0	0	0	0
ENSG00000224397	PELATON	0	0	0	0	0	0	151	0	0	0	8	0	0	0
ENSG00000224401	RPL7P57	0	0	0	0	0	0	0	0	0	0	0	0	0	0
ENSG00000224403	DPPA2P3	0	0	0	0	0	0	0	0	0	0	0	0	0	0
ENSG00000224411	HSP90AA2P	0	0	0	0	0	0	2	2	0	0	0	1	0	0
ENSG00000224413	AP001476.1	0	0	0	0	0	0	0	0	0	0	0	0	0	0
ENSG00000224415	AC007683.1	11	0	0	0	14	0	83	20	4	0	45	8	7	0
ENSG00000224417	AL606970.1	0	0	0	0	0	0	34	0	0	0	0	0	0	0
ENSG00000224418	STK24-AS1	0	0	0	0	0	0	82	6	0	0	0	4	0	0
ENSG00000224420	ADM5	0	0	0	0	0	0	0	0	0	0	0	0	0	0
ENSG00000224424	PRKAR2A-AS1	0	0	0	0	1	0	2	0	0	0	32	0	0	0
ENSG00000224429	LINC00539	0	0	0	0	0	0	29	0	0	0	8	0	0	0
ENSG00000224430	MKRN5P	2	0	0	0	1	0	206	76	0	0	17	13	0	0
ENSG00000224442	RPL4P7	0	0	0	0	0	0	34	0	0	0	12	0	0	0
ENSG00000224464	PGAM1P6	0	0	0	0	0	0	0	0	0	0	0	0	0	0
ENSG00000224467	AC009313.1	0	0	0	0	0	0	0	0	0	0	0	0	0	0
ENSG00000224470	ATXN1L	0	0	0	0	14	0	447	229	0	0	136	27	14	0
ENSG00000224471	MTCO3P19	0	0	0	0	0	0	0	0	0	0	0	0	0	0
ENSG00000224475	AC073900.1	0	0	0	0	0	0	0	0	0	0	0	0	0	0
ENSG00000224479	AC104162.1	0	0	0	0	0	0	0	0	0	0	0	0	0	0
ENSG00000224490	TTC21B-AS1	0	0	0	0	0	0	0	0	0	0	0	0	0	0
ENSG00000224494	HNRNPA3P14	0	0	0	0	0	0	0	0	0	0	0	0	0	0
ENSG00000224505	AC138150.1	0	0	0	0	0	0	0	0	0	0	11	0	0	0
ENSG00000224506	LINC02523	0	0	0	0	0	0	0	0	0	0	0	0	0	0
ENSG00000224511	LINC00365	0	0	0	0	0	0	2	3	0	0	21	0	0	0
ENSG00000224520	KRT8P45	0	0	0	0	0	1	1	1	0	0	0	0	0	0
ENSG00000224530	PPIAP10	0	0	0	0	0	0	0	0	0	0	0	9	0	0
ENSG00000224531	SMIM13	0	0	0	0	1	0	360	66	0	0	164	17	4	0
ENSG00000224533	TMLHE-AS1	0	0	0	0	0	0	0	0	0	0	0	0	0	0
ENSG00000224536	AC096677.1	0	0	0	0	0	0	40	0	0	0	9	0	0	0
ENSG00000224546	EIF4BP3	0	0	0	0	0	0	0	0	0	0	0	0	0	0
ENSG00000224547	ZNF619P1	0	0	0	0	0	0	0	0	0	0	0	0	0	0
ENSG00000224551	HMGB3P21	0	0	0	0	0	0	0	0	0	0	0	0	0	0
ENSG00000224553	RPS26P20	0	0	0	0	0	0	0	0	0	0	0	0	0	0
ENSG00000224557	HLA-DPB2	0	0	0	0	0	0	0	0	0	0	2	0	0	0
ENSG00000224565	LINC01754	0	0	0	0	0	0	0	0	0	0	0	0	0	0
ENSG00000224577	LINC01117	0	0	0	0	0	0	0	0	0	0	0	0	0	0
ENSG00000224578	HNRNPA1P48	0	0	0	0	0	0	30	3	0	0	2	1	0	0
ENSG00000224593	AC092427.1	0	0	0	0	0	0	27	0	0	0	35	0	0	0
ENSG00000224594	RPL29P19	0	0	0	0	0	0	0	0	0	0	0	0	0	0
ENSG00000224596	ZMIZ1-AS1	0	0	0	0	0	0	0	10	12	0	0	0	0	0
ENSG00000224597	SVIL-AS1	0	0	0	0	13	162	213	60	0	0	128	31	7	2
ENSG00000224599	BMS1P12	0	0	0	0	0	0	13	0	0	0	0	0	0	0
ENSG00000224609	HSD52	0	0	0	0	0	0	2	12	0	0	0	0	0	0
ENSG00000224610	AC108879.1	0	0	0	0	0	0	0	0	0	0	0	0	0	0
ENSG00000224614	TNK2-AS1	0	0	0	0	0	0	0	0	0	0	0	0	0	0
ENSG00000224616	RTCA-AS1	0	0	0	0	4	0	118	19	0	0	118	5	0	0
ENSG00000224618	AC096921.1	0	0	0	0	0	0	0	5	0	0	0	0	0	0
ENSG00000224621	AL451042.1	0	0	0	0	0	0	0	4	0	0	0	0	0	0
ENSG00000224625	TUBB8P6	0	0	0	0	0	0	0	0	0	0	0	0	0	0
ENSG00000224626	AC106053.1	0	0	0	0	0	0	3	0	0	0	0	0	0	0
ENSG00000224631	RPS27AP16	0	0	0	0	0	0	0	0	0	0	0	0	0	0
ENSG00000224635	AL391095.1	0	0	0	0	0	0	0	15	0	0	38	0	0	0
ENSG00000224637	PDSS1P2	0	0	0	0	0	0	0	0	0	0	0	0	0	0
ENSG00000224650	IGHV3-74	0	0	0	0	0	0	602	75	1	0	562	11	0	0
ENSG00000224652	LINC00885	0	0	0	0	0	0	0	0	0	0	17	0	0	0
ENSG00000224660	SH3BP5-AS1	2	0	0	0	0	91	502	96	0	0	292	33	10	0
ENSG00000224667	AC013470.1	0	0	0	0	0	0	0	0	0	0	0	0	0	0
ENSG00000224668	IPO8P1	0	0	0	0	0	0	38	0	0	0	8	4	0	0
ENSG00000224669	AC016769.2	0	0	0	0	0	0	0	0	0	0	0	0	0	0
ENSG00000224672	RPL17P10	0	0	0	0	0	0	44	2	0	0	0	0	0	0
ENSG00000224674	EIF3EP2	0	0	0	0	0	0	0	0	0	0	0	0	0	0
ENSG00000224680	PLA2G12AP1	0	0	0	0	0	0	0	0	0	0	0	0	0	0
ENSG00000224687	RASAL2-AS1	0	0	0	0	0	0	0	0	0	0	0	0	0	0
ENSG00000224689	ZNF812P	0	0	0	0	0	0	2	0	0	0	0	0	0	0
ENSG00000224698	AL390038.1	0	0	0	0	0	0	0	0	0	0	17	0	0	0
ENSG00000224699	LAMTOR5-AS1	0	0	0	0	4	0	702	104	6	0	204	30	0	1
ENSG00000224712	NPIPA3	0	0	0	0	0	0	0	0	5	0	35	1	0	0
ENSG00000224717	LEMD1-DT	0	0	0	0	0	0	0	0	0	0	0	0	0	0
ENSG00000224721	AC007182.1	1	0	0	0	0	0	0	0	0	0	0	8	1	0
ENSG00000224722	AC020688.1	0	0	0	0	0	74	1	3	0	0	0	0	0	0
ENSG00000224728	IMPDH1P8	0	0	0	0	0	0	0	21	0	0	0	2	0	0
ENSG00000224729	PCOLCE-AS1	0	0	0	0	0	0	0	0	0	0	0	0	0	0
ENSG00000224738	AC099850.1	0	0	0	0	0	0	0	0	0	0	0	0	0	0
ENSG00000224739	AC016735.1	0	0	0	0	0	0	0	2	0	0	0	0	0	0
ENSG00000224743	TEX26-AS1	0	0	0	0	0	0	0	7	0	0	0	0	0	0
ENSG00000224745	AC063965.2	0	0	0	0	1	0	14	0	0	0	9	0	0	0
ENSG00000224746	AC015987.1	0	0	0	0	0	0	0	0	0	0	0	4	0	0
ENSG00000224758	LINC01167	0	0	0	0	0	0	0	0	0	0	0	0	0	0
ENSG00000224763	FDPSP8	0	0	0	0	0	0	0	0	0	0	0	0	0	0
ENSG00000224769	MUC20P1	0	0	0	0	36	0	0	75	14	0	11	6	4	0
ENSG00000224775	BRAFP1	0	0	0	0	0	0	0	0	0	0	9	0	0	0
ENSG00000224786	CETN4P	0	0	0	0	0	0	48	0	0	0	21	0	0	0
ENSG00000224789	AC012363.1	0	0	0	0	0	0	0	0	0	0	0	0	0	0
ENSG00000224790	AP000704.2	0	0	0	0	0	0	0	6	0	0	2	0	0	0
ENSG00000224794	AL022326.1	0	0	0	0	0	0	0	0	0	0	0	0	0	0
ENSG00000224796	RPL32P1	0	0	0	0	0	0	18	0	0	0	25	0	0	0
ENSG00000224800	RPS27AP6	0	0	0	0	0	0	0	0	0	0	0	0	0	0
ENSG00000224802	TUBB4BP2	0	0	0	0	0	0	0	0	0	0	0	0	0	0
ENSG00000224805	LINC00853	0	0	0	0	0	0	0	5	0	0	0	0	0	0
ENSG00000224810	AL355482.1	0	0	0	0	0	0	0	0	0	0	0	0	0	0
ENSG00000224812	TMEM72-AS1	0	0	0	0	0	0	24	8	0	0	0	0	0	0
ENSG00000224817	AC010789.1	0	0	0	0	0	0	0	3	0	0	0	0	0	0
ENSG00000224818	AC096677.2	0	0	0	0	0	0	0	0	0	0	0	0	0	0
ENSG00000224819	AC093843.1	0	0	0	0	0	0	0	0	0	0	0	0	0	0
ENSG00000224822	THRB-IT1	0	0	0	0	0	0	24	4	0	0	0	0	0	0
ENSG00000224826	USP21P1	0	0	0	0	0	0	0	0	0	0	0	4	0	0
ENSG00000224831	TMEM183B	0	0	0	0	0	0	0	0	0	0	0	0	0	0
ENSG00000224837	GCSHP5	0	0	0	0	0	0	0	0	0	0	0	0	0	0
ENSG00000224843	LINC00240	0	0	0	0	0	0	0	0	0	0	0	0	3	0
ENSG00000224846	NQO2-AS1	0	0	0	0	0	0	0	0	0	0	0	0	0	0
ENSG00000224848	AL589843.1	0	0	0	0	1	0	0	2	0	0	0	0	0	0
ENSG00000224853	LINC00393	0	0	0	0	0	0	0	0	0	0	0	0	0	0
ENSG00000224856	AL035398.1	0	0	0	0	0	0	0	0	0	0	0	0	0	0
ENSG00000224861	YBX1P1	0	0	0	0	0	0	0	1	0	0	1	0	0	0
ENSG00000224864	AC011447.1	0	0	0	0	0	0	0	0	0	0	0	0	0	0
ENSG00000224870	MRPL20-AS1	0	0	0	0	4	0	205	88	0	0	0	10	0	0
ENSG00000224875	EML4-AS1	0	0	0	0	0	0	0	0	0	0	26	0	0	0
ENSG00000224877	NDUFAF8	0	0	0	0	15	665	1512	429	0	0	345	295	18	0
ENSG00000224884	AC034187.1	0	0	0	0	0	0	0	0	0	0	0	0	0	0
ENSG00000224885	EIPR1-IT1	0	0	0	0	0	0	0	0	0	0	0	6	0	0
ENSG00000224886	AL132656.1	0	0	0	0	0	0	0	11	6	0	0	4	0	0
ENSG00000224888	AC138028.2	0	0	0	0	0	0	0	0	0	0	0	0	0	0
ENSG00000224892	RPS4XP16	0	0	0	0	0	0	27	2	4	0	7	0	0	0
ENSG00000224895	VPS26BP1	0	0	0	0	0	0	0	1	0	0	14	0	4	0
ENSG00000224897	POT1-AS1	0	0	0	0	0	0	33	0	0	0	9	0	0	0
ENSG00000224903	RNF32-AS1	0	0	0	0	1	0	51	15	0	0	12	0	2	0
ENSG00000224905	AP001347.1	0	0	0	0	0	0	3	0	0	0	0	0	0	0
ENSG00000224906	SRP14P1	0	0	0	0	0	0	0	1	0	0	0	1	0	0
ENSG00000224914	LINC00863	0	0	0	0	0	0	75	30	0	0	111	2	0	0
ENSG00000224916	APOC4-APOC2	0	0	0	0	0	0	77	10	0	0	0	1	0	0
ENSG00000224928	KRT8P30	0	0	0	0	0	0	0	4	0	0	0	0	0	0
ENSG00000224934	AL391684.1	0	0	0	0	2	0	139	1	0	0	47	0	0	0
ENSG00000224936	SUCLA2P1	0	0	0	0	0	0	0	0	0	0	0	0	0	0
ENSG00000224939	LINC00184	0	0	0	0	0	0	0	0	0	0	0	0	0	0
ENSG00000224940	PRRT4	0	0	0	0	0	0	0	0	0	0	0	0	0	0
ENSG00000224944	CASC6	0	0	0	0	0	0	0	0	0	0	0	0	0	0
ENSG00000224945	AL353150.1	0	0	0	0	0	0	0	4	0	0	0	0	0	0
ENSG00000224950	AL390066.2	0	0	0	0	0	0	33	14	0	0	0	0	0	0
ENSG00000224957	LINC01266	0	0	0	0	0	0	53	0	0	0	8	0	0	0
ENSG00000224958	PGM5-AS1	0	0	0	0	0	0	0	0	0	0	0	0	0	0
ENSG00000224961	LINC01752	0	0	0	0	1	0	220	42	0	0	7	7	0	0
ENSG00000224967	AC009303.1	0	0	0	0	0	0	0	0	0	0	0	3	0	0
ENSG00000224968	LINC01645	0	0	0	0	1	0	95	12	3	0	178	12	18	0
ENSG00000224972	AL513412.1	0	0	0	0	0	0	0	0	0	0	0	0	0	0
ENSG00000224973	LARGE-AS1	0	0	0	0	0	0	0	0	0	0	22	0	0	0
ENSG00000224975	INE1	0	0	0	0	4	0	27	2	0	0	0	5	0	0
ENSG00000224976	PARP4P2	0	0	0	0	0	0	0	0	0	0	0	0	0	0
ENSG00000224981	AC000367.1	0	0	0	0	5	0	9	17	0	0	13	8	0	0
ENSG00000224982	TMEM233	0	0	0	0	0	0	116	0	0	0	0	0	0	0
ENSG00000224984	AL512363.1	0	0	0	0	0	0	0	0	0	0	14	0	4	0
ENSG00000224985	AL590714.1	0	0	0	0	0	0	0	0	0	0	14	4	0	0
ENSG00000224986	PPP1R8P1	0	0	0	0	4	0	41	6	0	0	21	0	8	0
ENSG00000225008	AC234781.2	0	0	0	0	0	0	72	0	0	0	2	0	0	0
ENSG00000225014	KCTD9P1	0	0	0	0	0	0	130	0	0	0	68	0	0	0
ENSG00000225017	AP004289.1	0	0	0	0	0	0	0	0	0	0	0	0	0	0
ENSG00000225025	KIF4CP	0	0	0	0	0	0	0	0	0	0	0	0	0	0
ENSG00000225026	AC091492.1	0	0	0	0	0	0	116	36	0	0	35	7	0	0
ENSG00000225031	EIF4BP7	0	0	0	0	0	0	0	0	0	0	0	0	0	0
ENSG00000225032	AL162586.1	0	0	0	0	0	0	0	16	0	0	0	0	0	0
ENSG00000225039	LINC01058	0	0	0	0	0	0	0	0	0	0	0	0	0	0
ENSG00000225051	HMGB3P22	0	0	0	0	0	0	0	0	0	0	0	0	0	0
ENSG00000225057	AC012485.1	0	0	0	0	0	0	0	0	0	0	0	0	0	0
ENSG00000225062	CATIP-AS1	0	0	0	0	0	0	0	22	0	0	0	9	0	0
ENSG00000225067	RPL23AP2	0	0	0	0	0	0	0	18	0	0	0	0	0	0
ENSG00000225071	AC004552.1	0	0	0	0	0	0	0	0	0	0	0	0	0	0
ENSG00000225077	LINC00337	0	0	0	0	0	0	0	0	0	0	0	0	0	0
ENSG00000225087	AL583808.1	0	0	0	0	0	0	0	0	1	0	0	0	0	0
ENSG00000225092	AL355336.1	0	0	0	0	2	0	14	28	0	0	17	11	0	3
ENSG00000225093	RPL3P7	0	0	0	0	0	0	0	0	0	0	0	0	0	0
ENSG00000225094	SETP20	0	0	0	0	0	0	27	0	0	0	0	0	0	0
ENSG00000225096	AL445250.1	0	0	0	0	0	0	0	0	0	0	0	2	0	0
ENSG00000225101	OR52K3P	0	0	0	0	0	0	19	0	0	0	0	0	0	0
ENSG00000225108	ZBTB45P1	0	0	0	0	0	0	0	0	0	0	0	0	0	0
ENSG00000225111	AC083900.1	0	0	0	0	0	0	0	0	0	0	0	0	0	0
ENSG00000225117	ARSDP1	0	0	0	0	0	0	0	0	0	0	0	0	0	0
ENSG00000225121	EEF1B2P5	0	0	0	0	0	0	0	0	0	0	0	0	0	0
ENSG00000225125	RANP4	0	0	0	0	0	0	40	0	0	0	11	0	0	0
ENSG00000225127	LINC00237	0	0	0	0	0	0	0	0	0	0	0	0	0	0
ENSG00000225131	PSME2P2	0	0	0	0	0	0	0	0	0	0	0	0	0	0
ENSG00000225137	DYNC1I2P1	0	0	0	0	0	0	0	0	0	0	7	0	0	0
ENSG00000225138	SLC9A3-AS1	1	0	0	0	5	273	493	197	1	0	76	66	14	0
ENSG00000225151	GOLGA2P7	8	0	0	0	15	0	340	287	57	0	117	107	6	7
ENSG00000225159	NPM1P39	0	0	0	0	0	0	0	4	0	0	0	0	0	0
ENSG00000225171	DUTP6	0	0	0	0	0	0	0	0	0	0	0	0	0	0
ENSG00000225172	AC096631.1	0	0	0	0	0	0	0	0	0	0	0	0	0	0
ENSG00000225177	AL590617.2	0	0	0	0	0	0	0	0	0	0	0	0	0	0
ENSG00000225178	RPSAP58	0	0	0	0	0	0	76	3	0	0	3	1	0	0
ENSG00000225183	AL353898.1	0	0	0	0	0	0	0	0	0	0	0	0	0	0
ENSG00000225187	AC073283.1	0	0	0	0	0	132	23	0	0	0	0	0	0	0
ENSG00000225190	PLEKHM1	3	0	0	0	34	12	344	186	47	0	223	51	8	0
ENSG00000225192	ZNF33BP1	0	0	0	0	0	0	153	15	0	0	27	11	0	0
ENSG00000225193	RPS12P26	3	0	0	0	1	0	0	9	0	0	26	0	0	0
ENSG00000225194	LINC00092	0	0	0	0	0	0	0	0	0	0	0	0	0	0
ENSG00000225200	AC246787.1	0	0	0	0	0	0	0	0	0	0	0	0	0	0
ENSG00000225205	AC078883.1	0	0	0	0	0	0	189	28	0	0	135	6	0	0
ENSG00000225206	MIR137HG	0	0	0	0	0	0	0	0	0	0	4	0	0	0
ENSG00000225210	DUXAP9	0	0	0	0	0	0	0	13	0	0	57	0	0	0
ENSG00000225213	AC073367.1	0	0	0	0	0	0	0	0	0	0	0	0	0	0
ENSG00000225215	SMARCE1P1	1	0	0	0	0	0	90	5	1	0	24	0	2	0
ENSG00000225217	HSPA7	0	0	0	0	0	0	64	3	0	0	84	6	0	0
ENSG00000225224	RPS27AP12	0	0	0	0	11	0	0	13	5	18	0	8	0	0
ENSG00000225230	AC008937.1	0	0	0	0	0	0	0	0	0	0	0	0	0	0
ENSG00000225231	LINC02470	0	0	0	0	0	0	0	4	0	0	0	0	0	0
ENSG00000225246	RPS2P1	0	0	0	0	0	0	0	0	0	0	0	0	0	0
ENSG00000225251	RPL5P25	0	0	0	0	0	0	0	0	0	0	0	0	0	0
ENSG00000225259	ST13P6	0	0	0	0	0	0	0	0	0	0	0	0	0	0
ENSG00000225264	ZNRF2P2	0	0	0	0	0	0	0	0	0	0	0	0	0	0
ENSG00000225265	TAF1A-AS1	0	0	0	0	0	0	169	9	1	0	15	0	0	0
ENSG00000225279	AL121987.1	0	0	0	0	0	0	0	0	0	0	0	0	0	0
ENSG00000225282	AP000350.2	0	0	0	0	0	0	0	0	0	0	0	0	0	0
ENSG00000225285	LINC01770	0	0	0	0	0	0	0	0	0	0	0	0	0	0
ENSG00000225300	AL591623.1	0	0	0	0	0	0	7	1	0	0	0	0	0	0
ENSG00000225313	AL513327.1	0	0	0	0	0	0	0	0	0	0	0	0	0	0
ENSG00000225314	AC018634.1	0	0	0	0	0	0	0	0	0	0	0	0	0	0
ENSG00000225316	LINC00350	0	0	0	0	0	0	0	0	0	0	0	0	0	0
ENSG00000225328	LINC01594	0	0	0	0	0	0	0	10	0	0	0	3	0	0
ENSG00000225329	LHFPL3-AS2	0	0	0	0	0	0	404	0	8	0	168	1	0	0
ENSG00000225331	LINC01678	0	0	0	0	0	0	0	2	0	0	0	0	0	0
ENSG00000225334	LINC02813	0	0	0	0	0	0	0	0	0	0	0	0	0	0
ENSG00000225335	AC016027.1	0	0	0	0	0	22	83	9	0	0	16	5	0	0
ENSG00000225338	RPL23AP18	0	0	0	0	0	0	0	0	0	0	0	0	0	0
ENSG00000225339	AL354740.1	0	0	0	0	0	0	0	7	0	0	23	3	0	0
ENSG00000225342	LRRK2-DT	0	0	0	0	0	0	0	0	0	0	0	0	0	0
ENSG00000225345	SNX18P3	0	0	0	0	6	0	98	23	0	0	100	22	2	3
ENSG00000225354	RPL7AP52	0	0	0	0	0	0	16	0	0	0	27	0	0	0
ENSG00000225357	RPF2P1	0	0	0	0	0	0	0	0	0	0	0	0	0	0
ENSG00000225358	MIPEPP1	0	0	0	0	0	0	0	0	0	0	0	0	0	0
ENSG00000225361	PPP1R26-AS1	0	0	0	0	0	0	9	48	0	0	10	4	0	0
ENSG00000225362	CT62	0	0	0	0	0	0	28	0	0	0	0	0	0	0
ENSG00000225364	ATP6V0E1P1	0	0	0	0	0	0	0	0	0	0	15	0	0	0
ENSG00000225369	CAPZA1P2	0	0	0	0	0	0	0	0	0	0	0	0	0	0
ENSG00000225376	TMEM246-AS1	0	0	0	0	0	0	0	0	0	0	0	0	0	0
ENSG00000225377	NRSN2-AS1	0	0	0	0	0	0	0	23	0	0	0	12	0	0
ENSG00000225380	IGKV1OR9-2	0	0	0	0	0	0	0	0	0	0	0	0	0	0
ENSG00000225383	SFTA1P	0	0	0	0	0	0	64	0	0	0	0	0	0	0
ENSG00000225386	AC099754.1	0	0	0	0	0	0	0	0	0	0	0	0	0	0
ENSG00000225393	BX571846.1	0	0	0	0	0	0	0	0	2	0	0	0	0	0
ENSG00000225399	AC121247.1	0	0	0	0	0	0	0	0	0	0	0	0	0	0
ENSG00000225401	TGIF2P1	0	0	0	0	0	0	0	0	0	0	0	0	0	0
ENSG00000225408	AL136980.1	0	0	0	0	0	0	0	0	0	0	0	0	0	0
ENSG00000225411	CR786580.1	0	0	0	0	0	0	0	0	0	0	0	0	0	0
ENSG00000225415	ACKR4P1	0	0	0	0	0	0	27	0	0	0	0	0	0	0
ENSG00000225419	RPL21P3	0	0	0	0	0	1	0	0	0	0	7	0	0	0
ENSG00000225420	AC104134.1	0	0	0	0	0	0	19	0	0	0	0	0	0	0
ENSG00000225421	AC019330.1	0	0	0	0	0	0	0	0	0	0	4	0	0	0
ENSG00000225422	RBMS1P1	0	0	0	0	0	0	0	0	0	0	0	0	0	0
ENSG00000225423	TNPO1P1	0	0	0	0	0	0	63	4	0	0	42	11	3	0
ENSG00000225431	LINC01671	0	0	0	0	0	0	0	0	0	0	0	0	0	0
ENSG00000225434	LINC01504	0	0	0	0	0	0	85	15	0	0	15	1	0	0
ENSG00000225439	BOLA3-AS1	0	0	0	0	0	0	0	0	0	0	0	0	0	0
ENSG00000225442	MPRIP-AS1	0	0	0	0	0	0	0	0	0	0	26	0	0	0
ENSG00000225447	RPS15AP10	1	0	0	0	1	0	575	11	6	0	68	0	10	0
ENSG00000225449	RAB6C-AS1	0	0	0	0	6	0	4	12	0	0	0	1	0	0
ENSG00000225450	AL021707.1	0	0	0	0	0	0	0	0	0	0	0	0	0	0
ENSG00000225451	AC092634.2	0	0	0	0	0	0	0	0	0	0	0	0	0	0
ENSG00000225465	RFPL1S	0	0	0	0	0	0	0	0	0	0	0	0	0	0
ENSG00000225470	JPX	0	0	0	0	12	107	1372	160	6	0	710	105	6	0
ENSG00000225472	AL136366.1	0	0	0	0	0	0	0	0	0	0	0	0	0	0
ENSG00000225484	NUTM2B-AS1	1	0	0	0	26	195	1127	415	0	0	629	73	13	1
ENSG00000225489	AL354707.1	0	0	0	0	0	0	164	19	0	0	57	4	0	0
ENSG00000225492	GBP1P1	0	0	0	0	0	0	0	0	0	0	0	0	0	0
ENSG00000225506	CYP4A22-AS1	0	0	0	0	0	0	0	2	0	0	0	0	0	0
ENSG00000225511	LINC00475	0	0	0	0	0	0	0	0	0	0	0	0	0	0
ENSG00000225513	AL158824.1	0	0	0	0	0	0	0	0	0	0	0	0	0	0
ENSG00000225518	LINC01703	0	0	0	0	0	0	0	6	0	0	0	0	0	0
ENSG00000225523	IGKV6D-21	0	0	0	0	0	0	21	0	0	0	36	7	0	0
ENSG00000225526	MKRN2OS	0	0	0	0	0	3	22	17	0	16	69	0	0	0
ENSG00000225527	AL450384.1	0	0	0	0	0	0	0	0	0	0	0	0	0	0
ENSG00000225528	Z82206.1	0	0	0	0	0	0	4	0	0	0	11	0	0	0
ENSG00000225530	SP3P	0	0	0	0	0	0	0	0	0	0	0	0	0	0
ENSG00000225535	LINC01393	0	0	0	0	0	0	0	0	0	0	0	0	0	0
ENSG00000225544	AC245452.1	0	0	0	0	0	0	0	0	0	0	0	0	0	0
ENSG00000225548	LINC01980	0	0	0	0	0	0	0	0	0	0	0	0	0	0
ENSG00000225549	SELENOKP3	0	0	0	0	0	0	0	0	0	0	0	0	0	0
ENSG00000225555	AP000320.1	0	0	0	0	0	0	0	0	0	0	0	0	0	0
ENSG00000225556	C2CD4D	0	0	0	0	3	0	0	0	0	0	0	0	0	0
ENSG00000225557	MTCO3P20	0	0	0	0	0	0	0	0	0	0	0	0	0	0
ENSG00000225563	AC006076.1	0	0	0	0	0	0	0	0	0	0	0	0	0	0
ENSG00000225568	AC093155.1	0	0	0	0	0	0	0	0	4	0	11	0	0	0
ENSG00000225569	CCT4P2	0	0	0	0	0	0	21	1	0	0	27	0	0	0
ENSG00000225572	DOCK4-AS1	0	0	0	0	0	0	0	0	0	0	0	5	0	0
ENSG00000225573	RPL35P5	0	0	0	0	0	0	0	0	0	0	0	0	0	0
ENSG00000225591	BX248409.1	0	0	0	0	0	183	1	0	0	0	0	0	0	0
ENSG00000225595	LINC01623	0	0	0	0	0	0	0	0	0	0	0	0	0	0
ENSG00000225611	LINC02158	0	0	0	0	0	0	0	0	0	0	11	0	0	0
ENSG00000225614	ZNF469	0	0	0	0	2	0	2	6	0	0	12	6	0	0
ENSG00000225623	AGBL4-IT1	0	0	0	0	0	0	0	0	0	0	8	0	0	0
ENSG00000225630	MTND2P28	153	0	297	7	11	3	43	19	0	0	15	93	21	6
ENSG00000225636	HNRNPA3P15	0	0	0	0	0	0	0	0	0	0	1	0	0	0
ENSG00000225643	AL606491.1	0	0	0	0	0	0	0	0	0	0	0	0	0	0
ENSG00000225648	SBDSP1	0	0	0	129	1	43	708	148	6	0	269	80	12	0
ENSG00000225649	AC064875.1	0	0	0	0	0	0	0	0	0	0	0	3	0	0
ENSG00000225652	KCNMA1-AS3	0	0	0	0	0	0	0	0	0	0	0	0	0	0
ENSG00000225662	AC012519.1	0	0	0	0	0	0	0	1	0	0	0	0	0	0
ENSG00000225663	MCRIP1	0	0	0	0	8	0	46	28	6	0	20	11	0	0
ENSG00000225665	SAR1AP3	0	0	0	0	0	0	0	1	0	0	0	0	0	0
ENSG00000225670	CADM3-AS1	0	0	0	0	1	0	32	0	0	0	28	4	0	0
ENSG00000225673	AC104164.1	0	0	0	0	0	0	41	1	0	0	0	0	0	0
ENSG00000225674	IPO7P2	0	0	0	0	0	0	0	0	0	0	0	0	0	0
ENSG00000225680	AL163953.1	0	0	0	0	0	0	0	12	15	0	0	0	0	0
ENSG00000225684	FAM225B	0	0	0	0	0	0	34	4	0	0	0	0	0	0
ENSG00000225689	AL008633.1	0	0	0	0	0	0	0	0	6	0	14	0	0	0
ENSG00000225693	LAGE3P1	0	0	0	0	0	0	0	0	0	0	0	0	0	0
ENSG00000225695	HNRNPA1P35	0	0	0	0	0	0	0	0	0	0	0	0	0	0
ENSG00000225697	SLC26A6	13	0	0	0	49	130	406	202	36	0	191	68	30	2
ENSG00000225698	IGHV3-72	0	0	0	0	0	0	245	121	0	0	302	5	0	0
ENSG00000225706	PTPRD-AS1	0	0	0	0	1	0	7	3	0	0	6	1	0	0
ENSG00000225710	AL355149.1	0	0	0	0	0	0	0	0	0	0	0	0	0	0
ENSG00000225711	AL512326.3	0	0	0	0	0	0	0	0	0	0	0	0	0	0
ENSG00000225724	ASH2LP3	0	0	0	0	0	0	0	0	0	0	0	0	0	0
ENSG00000225725	FAM66E	0	0	0	0	0	0	0	0	0	0	0	0	0	0
ENSG00000225726	AC007000.3	0	0	0	0	0	0	0	0	0	0	7	0	0	0
ENSG00000225731	PDE9A-AS1	0	0	0	0	0	0	0	3	0	0	8	1	0	0
ENSG00000225733	FGD5-AS1	10	0	0	0	15	1	1993	555	22	60	1406	165	22	0
ENSG00000225739	NPM1P18	0	0	0	0	0	0	0	0	0	0	0	0	0	0
ENSG00000225746	MEG8	0	0	0	0	2	0	206	2	0	0	186	21	0	0
ENSG00000225752	AL023581.1	0	0	0	0	0	0	0	0	0	0	16	0	0	0
ENSG00000225755	AL451063.1	0	0	0	0	0	0	0	7	0	0	8	0	0	0
ENSG00000225756	DBH-AS1	0	0	0	0	0	0	0	0	0	0	0	0	0	0
ENSG00000225760	LINC00431	0	0	0	0	0	0	0	0	0	0	0	0	0	0
ENSG00000225761	AL596247.1	0	0	0	0	0	0	0	0	0	0	0	0	0	0
ENSG00000225762	LINC01389	0	0	0	0	0	0	31	0	0	0	0	0	0	0
ENSG00000225766	DHRS4L1	0	0	0	0	0	0	0	0	0	0	0	0	0	0
ENSG00000225774	SIRPAP1	0	0	0	0	0	0	0	0	0	0	0	0	0	0
ENSG00000225778	PROSER2-AS1	0	0	0	0	0	0	0	0	0	0	0	0	0	0
ENSG00000225779	AL122001.1	0	0	0	0	0	0	0	0	0	0	0	0	0	0
ENSG00000225783	MIAT	0	0	0	0	5	0	362	61	0	0	415	25	3	0
ENSG00000225787	LSM3P3	0	0	0	0	0	0	0	0	0	0	0	0	0	0
ENSG00000225791	TRAM2-AS1	0	0	0	0	5	0	191	51	0	0	72	21	0	0
ENSG00000225792	AC004540.2	0	0	0	0	0	0	0	0	0	0	0	0	0	0
ENSG00000225793	TMEM30A-DT	0	0	0	0	0	0	0	3	0	0	24	1	0	0
ENSG00000225806	AL121917.1	0	0	0	0	0	0	1	0	0	0	9	2	0	0
ENSG00000225808	DNAJC19P5	0	0	0	0	0	0	0	0	0	0	21	0	0	0
ENSG00000225828	FAM229A	0	0	0	0	3	0	20	30	0	0	100	0	0	0
ENSG00000225830	ERCC6	6	0	0	0	10	55	1160	271	0	4	627	87	16	5
ENSG00000225849	MKRN7P	0	0	0	0	0	0	0	0	0	0	0	0	0	0
ENSG00000225850	AL355490.1	0	0	0	0	0	0	0	0	0	0	0	0	0	0
ENSG00000225855	RUSC1-AS1	0	0	0	0	0	145	40	15	0	0	0	5	1	0
ENSG00000225864	AL645939.2	0	0	0	0	0	0	0	0	0	0	28	0	0	0
ENSG00000225868	AC016582.1	0	0	0	0	0	0	0	0	0	0	0	0	0	0
ENSG00000225871	AC245100.2	0	0	0	0	0	0	1	0	0	0	0	0	0	0
ENSG00000225872	LINC01529	0	0	0	0	0	0	0	0	0	0	0	0	0	0
ENSG00000225873	C3orf86	0	0	0	0	0	0	0	0	0	0	0	0	0	0
ENSG00000225877	PSG8-AS1	0	0	0	0	0	0	0	0	0	0	0	0	0	0
ENSG00000225879	AL513210.1	0	0	0	0	0	0	0	0	0	0	0	0	0	0
ENSG00000225880	LINC00115	0	0	0	0	0	0	39	11	0	0	3	8	0	0
ENSG00000225883	BMS1P11	0	0	0	0	0	0	25	0	0	0	0	0	0	0
ENSG00000225885	AC023590.1	0	0	0	0	0	0	0	0	0	0	46	0	0	0
ENSG00000225886	AL445490.1	0	0	0	0	0	0	0	0	0	0	0	0	0	0
ENSG00000225889	AC012368.1	0	0	0	0	0	0	13	0	0	0	74	0	0	0
ENSG00000225891	DHDDS-AS1	0	0	0	0	0	0	0	0	0	0	0	0	0	0
ENSG00000225898	AC002075.1	0	0	0	0	0	0	0	0	0	0	0	4	0	0
ENSG00000225900	HSPE1P13	0	0	0	0	0	0	0	0	0	0	0	0	0	0
ENSG00000225905	AL391244.1	0	0	0	0	0	0	0	0	0	0	0	0	0	0
ENSG00000225912	AL121871.1	0	0	0	0	0	0	4	3	0	0	1	0	0	0
ENSG00000225914	TSBP1-AS1	0	0	0	0	0	0	0	0	0	0	28	0	0	0
ENSG00000225921	NOL7	36	0	446	0	82	1545	4826	1139	37	0	1965	341	27	2
ENSG00000225922	RPL21P92	0	0	0	0	0	0	0	0	0	0	0	0	0	0
ENSG00000225930	LINC02249	0	0	0	0	0	0	0	0	0	0	15	0	0	0
ENSG00000225931	AL139246.2	0	0	0	0	0	0	0	0	0	0	0	8	0	0
ENSG00000225932	CTAGE4	0	0	0	0	0	0	1932	45	0	0	687	14	25	0
ENSG00000225933	RPS14P5	0	0	0	0	0	0	0	0	0	0	0	0	0	0
ENSG00000225936	AL731557.1	0	0	0	0	0	0	0	0	0	0	0	0	0	0
ENSG00000225937	PCA3	0	0	0	0	0	0	0	0	0	0	15	0	0	0
ENSG00000225948	LINC02648	0	0	0	0	0	0	0	0	0	0	0	0	0	0
ENSG00000225953	SATB2-AS1	0	0	0	0	14	8	776	46	11	0	126	76	2	6
ENSG00000225963	AC009950.1	0	0	0	0	0	0	0	0	0	0	0	0	0	0
ENSG00000225968	ELFN1	0	0	0	0	0	0	0	0	0	0	0	0	0	0
ENSG00000225969	ABHD11-AS1	0	0	0	0	0	14	127	0	0	0	35	4	9	0
ENSG00000225972	MTND1P23	0	0	0	0	0	0	1	1	0	0	0	0	0	0
ENSG00000225973	PIGBOS1	0	0	0	0	0	182	315	80	7	0	22	29	10	0
ENSG00000225975	LINC01534	0	0	0	0	0	0	125	6	3	0	62	0	0	0
ENSG00000225978	HAR1A	0	0	0	0	1	0	52	0	0	0	0	0	0	0
ENSG00000225982	AL355482.2	0	0	0	0	0	0	0	0	0	0	0	0	0	0
ENSG00000225988	LAMP5-AS1	0	0	0	0	0	0	0	0	0	0	0	0	0	0
ENSG00000225991	RPL23AP34	13	0	0	0	2	157	0	28	0	0	0	21	0	0
ENSG00000226002	GTF2IP14	0	0	0	0	0	0	0	0	0	0	0	0	0	0
ENSG00000226007	BX005266.2	0	0	0	0	0	0	0	8	0	0	12	0	0	0
ENSG00000226009	KCNIP2-AS1	0	0	0	0	0	0	0	0	0	0	0	0	0	0
ENSG00000226010	AL355852.1	0	0	0	0	0	0	0	0	0	0	0	0	0	0
ENSG00000226015	CCT8P1	1	0	0	0	8	91	249	22	7	0	147	22	15	4
ENSG00000226025	LGALS17A	0	0	0	0	0	0	0	1	0	0	0	0	0	0
ENSG00000226026	AC092802.1	0	0	0	0	0	0	0	2	0	0	5	0	0	0
ENSG00000226029	LINC01772	0	0	0	0	1	0	27	0	0	0	41	1	5	0
ENSG00000226032	AL035530.1	0	0	0	0	0	0	0	0	0	0	0	0	0	0
ENSG00000226041	AC010745.1	0	0	0	0	0	0	0	0	0	0	0	0	0	0
ENSG00000226042	CDY10P	0	0	0	0	0	0	0	0	0	0	0	0	0	0
ENSG00000226047	AL807761.3	0	0	0	0	0	0	0	0	0	0	0	0	0	0
ENSG00000226048	YBX1P8	0	0	0	0	0	0	48	0	0	0	13	0	0	0
ENSG00000226049	TLK2P1	0	0	0	0	0	0	0	1	0	0	13	0	0	0
ENSG00000226051	ZNF503-AS1	0	0	0	0	0	0	133	29	0	0	57	13	0	0
ENSG00000226055	PAICSP1	0	0	0	0	0	0	0	0	0	0	0	0	0	0
ENSG00000226056	MTND4P32	0	0	0	0	0	0	0	1	0	0	0	0	0	0
ENSG00000226067	LINC00623	0	0	0	0	0	0	0	49	0	0	9	0	0	0
ENSG00000226068	HNRNPA3P4	0	0	0	0	0	0	0	0	0	0	0	0	0	0
ENSG00000226074	PRSS44P	0	0	0	0	0	0	0	0	0	0	0	0	0	0
ENSG00000226084	AC113935.1	0	0	0	0	0	0	1	0	0	0	1	1	0	0
ENSG00000226085	UQCRFS1P1	0	0	0	0	0	0	0	0	0	0	28	0	0	0
ENSG00000226087	AC073283.2	0	0	0	0	1	0	0	0	0	0	0	0	0	0
ENSG00000226088	HHLA3-AS1	0	0	0	0	0	0	0	8	0	0	0	0	0	0
ENSG00000226089	AL122017.1	0	0	0	0	0	0	0	0	0	0	0	0	0	0
ENSG00000226091	LINC00937	0	0	0	0	0	7	196	1	0	0	0	8	3	0
ENSG00000226094	RPL7P3	0	0	0	0	0	0	0	0	0	0	0	0	0	0
ENSG00000226102	SEPTIN7P3	0	0	0	0	0	0	0	0	0	0	0	0	0	0
ENSG00000226107	AC004383.1	0	0	0	0	0	0	0	0	0	0	0	5	0	0
ENSG00000226121	AHCTF1P1	0	0	0	0	0	0	1	0	0	0	2	0	0	0
ENSG00000226122	DDC-AS1	0	0	0	0	0	0	0	0	0	0	0	0	0	0
ENSG00000226124	FTCDNL1	0	0	0	0	0	0	18	0	0	0	32	0	0	0
ENSG00000226125	LINC01907	0	0	0	0	0	0	62	0	0	0	0	0	0	0
ENSG00000226131	PPIAP66	0	0	0	0	0	0	0	0	0	0	0	0	0	0
ENSG00000226132	RPS3AP46	0	0	0	0	0	0	0	0	0	0	11	0	0	0
ENSG00000226137	BAIAP2-DT	0	0	0	0	0	0	72	63	0	0	25	10	0	0
ENSG00000226143	Z98752.1	0	0	0	0	0	0	0	0	0	0	0	0	0	0
ENSG00000226145	KRT16P6	0	0	0	0	0	0	0	0	0	0	0	0	0	0
ENSG00000226147	TUBBP10	0	0	0	0	0	0	0	5	0	0	24	0	0	0
ENSG00000226149	AL356124.1	0	0	0	124	0	0	87	13	0	0	34	0	0	0
ENSG00000226158	CLCP2	0	0	0	0	0	0	0	0	0	0	0	0	0	0
ENSG00000226161	EIF4A1P5	0	0	0	0	0	0	0	0	0	0	0	0	0	0
ENSG00000226167	AP4B1-AS1	0	0	0	0	0	0	0	0	0	0	14	0	0	0
ENSG00000226174	TEX22	0	0	0	0	0	0	0	0	0	0	0	0	0	0
ENSG00000226179	LINC00685	0	0	0	0	0	0	0	0	0	0	0	0	0	0
ENSG00000226180	AC010536.1	0	0	0	0	1	0	0	0	0	0	0	0	0	0
ENSG00000226188	HNRNPA1P3	0	0	0	0	0	0	0	0	0	0	0	0	0	0
ENSG00000226194	LINC02519	0	0	0	0	0	0	0	0	0	0	16	0	0	0
ENSG00000226200	SGMS1-AS1	0	0	0	0	5	0	230	86	7	0	142	20	7	0
ENSG00000226210	WASH8P	6	0	0	0	10	175	630	15	33	118	113	0	0	0
ENSG00000226216	RPS12P5	0	0	0	0	0	0	0	0	0	0	0	0	0	0
ENSG00000226221	RPL26P19	0	0	0	0	0	0	31	0	0	0	1	1	0	0
ENSG00000226232	NPIPB14P	0	0	0	0	4	0	231	3	1	0	104	7	0	0
ENSG00000226235	LEMD1-AS1	0	0	0	0	0	0	7	0	0	0	0	0	0	0
ENSG00000226237	GAS1RR	0	0	0	0	0	0	0	0	0	0	6	0	0	0
ENSG00000226239	AL031658.1	0	0	0	0	0	0	0	0	0	0	0	0	0	0
ENSG00000226240	LINC00381	0	0	0	0	0	0	0	0	0	0	0	0	0	0
ENSG00000226241	Z75746.1	0	0	0	0	0	0	25	0	0	0	0	0	0	0
ENSG00000226243	RPL37AP1	0	0	0	0	0	0	0	0	0	0	0	0	0	0
ENSG00000226251	LINC02608	0	0	0	0	0	0	28	0	0	0	0	0	0	0
ENSG00000226253	MRPL35P3	0	0	0	0	0	0	0	0	0	0	0	0	0	0
ENSG00000226254	PTP4A1P3	0	0	0	0	0	0	0	0	0	0	0	0	0	0
ENSG00000226259	GTF2H2B	6	0	0	0	9	36	135	83	0	0	265	13	0	0
ENSG00000226261	PIMREGP1	0	0	0	0	0	0	0	0	0	0	0	0	0	0
ENSG00000226263	ISM1-AS1	0	0	0	0	0	0	0	0	0	0	0	0	0	0
ENSG00000226266	AC009961.1	0	0	0	0	0	0	81	8	0	0	29	0	1	0
ENSG00000226268	AC135977.1	0	0	0	0	0	0	33	0	0	0	0	0	0	0
ENSG00000226276	AC093382.1	0	0	0	0	0	0	0	0	0	0	0	0	0	0
ENSG00000226281	AL031123.1	0	0	0	0	0	0	0	0	0	0	0	0	0	0
ENSG00000226287	TMEM191A	0	0	0	0	0	0	94	0	0	0	0	0	0	0
ENSG00000226288	OR52I2	0	0	0	0	0	0	0	0	0	0	0	0	0	0
ENSG00000226289	CDCA4P3	0	0	0	0	0	0	0	0	0	0	0	0	0	0
ENSG00000226292	RPS3AP10	0	0	0	0	0	0	0	0	0	0	8	0	0	0
ENSG00000226306	NPY6R	0	0	0	0	0	0	216	92	0	0	230	1	0	0
ENSG00000226310	AL022157.1	0	0	0	0	0	0	0	0	0	0	10	0	0	0
ENSG00000226312	CFLAR-AS1	0	0	0	0	0	0	0	0	0	0	0	0	0	0
ENSG00000226314	ZNF192P1	0	0	0	0	0	0	219	40	0	0	48	10	0	0
ENSG00000226318	RPS3AP38	0	0	0	0	0	0	117	12	0	0	32	10	0	0
ENSG00000226320	LINC01811	0	0	0	0	0	0	0	0	0	0	18	6	0	0
ENSG00000226321	CROCC2	0	0	0	0	6	0	0	0	0	0	0	0	0	0
ENSG00000226328	NUP50-DT	0	0	0	0	0	0	73	20	0	0	26	16	6	0
ENSG00000226332	AL354836.1	0	0	0	0	8	0	0	0	0	0	0	0	0	0
ENSG00000226334	AL359182.1	0	0	0	0	0	0	0	0	0	0	0	0	0	0
ENSG00000226337	TMEM252-DT	0	0	0	0	0	0	0	0	0	0	0	0	0	0
ENSG00000226340	USP8P2	0	0	0	0	0	0	0	0	0	0	0	0	0	0
ENSG00000226348	VN2R10P	0	0	0	0	0	0	0	0	0	0	0	0	0	0
ENSG00000226352	PSPC1-AS2	0	0	0	0	0	0	0	0	0	0	0	0	0	0
ENSG00000226359	ACTG1P24	0	0	0	0	0	0	0	0	0	0	0	0	0	0
ENSG00000226360	RPL10AP6	0	0	0	0	0	0	1	1	0	0	0	0	0	0
ENSG00000226363	HAGLROS	0	0	0	0	0	0	36	0	0	0	0	0	0	0
ENSG00000226377	AC084809.1	0	0	0	0	5	0	5	1	0	0	0	0	0	0
ENSG00000226380	AC016831.1	0	0	0	0	11	0	1242	163	0	0	657	57	20	0
ENSG00000226383	LINC01876	0	0	0	0	0	0	76	0	0	0	52	8	0	0
ENSG00000226393	IFNA20P	0	0	0	0	0	0	0	0	0	0	0	0	0	0
ENSG00000226396	AL031727.1	0	0	0	0	0	0	38	1	0	0	0	0	0	0
ENSG00000226403	AL392089.1	0	0	0	0	0	0	89	0	0	0	23	0	0	0
ENSG00000226406	RBMX2P1	0	0	0	0	0	0	0	1	0	0	0	0	0	4
ENSG00000226409	AL450332.1	0	0	0	0	0	0	0	0	0	0	0	0	0	0
ENSG00000226410	AC104058.1	0	0	0	0	0	0	0	0	0	0	0	0	0	0
ENSG00000226415	TPI1P1	0	0	0	0	0	0	1	0	0	0	0	0	0	0
ENSG00000226419	SLC16A1-AS1	0	0	0	0	0	0	212	54	0	0	147	21	0	0
ENSG00000226432	AC010342.1	0	0	0	0	0	0	0	0	0	0	0	0	0	0
ENSG00000226435	ANKRD18DP	0	0	0	0	0	0	10	0	0	0	0	0	0	0
ENSG00000226439	AC108161.1	0	0	0	0	0	0	0	0	0	0	0	0	0	0
ENSG00000226445	BX322234.1	0	0	0	0	0	0	5	1	0	0	0	0	0	0
ENSG00000226450	CYP2D8P	0	0	0	0	0	0	0	0	0	0	0	0	0	0
ENSG00000226453	LINC02542	0	0	0	0	0	0	75	25	0	0	0	2	0	0
ENSG00000226454	AL033380.1	0	0	0	0	0	0	0	0	0	0	0	0	0	0
ENSG00000226465	AL390198.1	0	0	0	0	0	0	149	49	0	0	0	9	0	0
ENSG00000226468	AC018641.1	0	0	0	0	0	0	0	0	0	0	0	0	0	0
ENSG00000226469	ADAM1B	0	0	0	0	0	0	0	0	0	0	0	0	0	0
ENSG00000226471	Z93930.2	0	0	0	0	0	0	0	4	0	0	57	5	0	0
ENSG00000226472	AC008013.1	0	0	0	0	0	0	0	0	0	0	0	0	0	0
ENSG00000226476	LINC01748	7	0	0	0	0	2	86	46	0	0	16	0	0	0
ENSG00000226478	UPF3AP1	0	0	0	0	0	0	0	0	0	0	0	0	0	0
ENSG00000226479	TMEM185B	0	0	0	0	2	8	582	161	8	0	186	11	3	0
ENSG00000226493	RPL26P27	0	0	0	0	0	0	0	0	0	0	0	0	0	0
ENSG00000226496	LINC00323	0	0	0	0	0	0	0	0	0	0	0	0	0	0
ENSG00000226498	RPSAP21	0	0	0	0	3	0	45	0	0	0	0	0	0	0
ENSG00000226501	USF1P1	0	0	0	0	0	0	0	8	0	0	0	0	0	0
ENSG00000226502	KRT8P27	0	0	0	0	0	0	0	0	0	0	0	0	0	0
ENSG00000226508	LINC01918	0	0	0	0	0	0	0	0	0	0	0	0	0	0
ENSG00000226516	FAM138B	0	0	0	0	0	0	0	0	0	0	0	0	0	0
ENSG00000226519	LINC00390	0	0	0	0	0	0	5	0	0	0	4	0	0	0
ENSG00000226520	KIRREL1-IT1	0	0	0	0	0	0	0	0	0	0	0	0	0	0
ENSG00000226521	AC087499.2	0	0	0	0	0	0	0	0	0	0	0	0	0	0
ENSG00000226530	AL158055.1	0	0	0	0	0	0	0	0	0	0	16	0	0	0
ENSG00000226555	AGKP1	0	0	0	0	0	0	0	0	0	0	1	0	0	0
ENSG00000226556	NPM1P49	0	0	0	0	0	0	0	0	0	0	8	0	0	0
ENSG00000226564	FTH1P20	0	0	0	0	0	0	2	0	0	0	0	0	0	0
ENSG00000226571	AL592429.2	0	0	0	0	0	0	22	0	0	0	18	0	0	0
ENSG00000226576	AC060234.1	0	0	0	0	0	0	0	0	0	0	0	0	0	0
ENSG00000226578	AL132657.1	0	0	0	0	0	0	0	0	0	0	0	0	0	0
ENSG00000226581	LINC02848	0	0	0	0	0	0	0	0	0	0	0	0	0	0
ENSG00000226609	AL390067.1	0	0	0	0	0	0	0	2	0	0	0	0	0	0
ENSG00000226620	LINC00343	0	0	0	0	0	0	0	0	0	0	0	0	0	0
ENSG00000226621	AC083855.1	0	0	0	0	0	0	0	0	0	0	2	0	0	0
ENSG00000226624	AC005099.1	0	0	0	0	0	0	0	0	0	0	0	0	0	0
ENSG00000226629	LINC00974	0	0	0	0	0	0	0	0	0	0	0	0	0	0
ENSG00000226632	UBE2V1P1	0	0	0	0	0	0	0	0	0	0	0	0	0	0
ENSG00000226633	PPIAP28	0	0	0	0	0	0	0	0	0	0	0	0	0	0
ENSG00000226636	AC006020.1	0	0	0	0	0	0	2	0	0	0	0	0	0	0
ENSG00000226644	AL121899.1	0	0	0	0	0	0	0	3	0	0	0	0	0	0
ENSG00000226647	AL365356.1	0	0	0	0	0	0	0	0	0	0	0	0	0	0
ENSG00000226648	PLCG1-AS1	0	0	0	0	0	0	20	0	0	0	0	2	0	0
ENSG00000226650	KIF4B	0	0	0	0	1	0	0	0	0	0	0	0	0	0
ENSG00000226652	PSMD10P2	0	0	0	0	0	0	3	0	0	0	16	0	0	0
ENSG00000226659	AC021028.1	0	0	0	0	0	0	0	0	0	0	0	0	0	0
ENSG00000226660	TRBV2	0	0	0	0	0	0	1	0	0	0	0	0	0	0
ENSG00000226666	HSPA9P1	0	0	0	0	0	0	0	0	0	0	0	1	0	0
ENSG00000226674	TEX41	0	0	0	0	0	0	0	0	0	0	22	0	0	0
ENSG00000226683	PWWP2AP1	0	0	0	0	0	0	0	0	0	0	0	0	0	0
ENSG00000226686	LINC01535	0	0	0	0	0	0	0	0	0	0	0	0	0	0
ENSG00000226688	ENTPD1-AS1	2	0	0	0	4	113	227	66	1	0	140	27	0	3
ENSG00000226690	AC013470.2	0	0	0	0	0	0	8	5	0	0	13	8	0	0
ENSG00000226696	LENG8-AS1	0	0	0	0	0	0	0	0	9	0	22	5	1	0
ENSG00000226711	FAM66C	0	0	0	0	0	0	5	0	0	0	15	0	0	0
ENSG00000226715	LINC01709	0	0	0	0	0	0	22	0	0	0	40	0	0	0
ENSG00000226721	EEF1DP2	0	0	0	0	2	0	0	0	0	0	0	1	0	3
ENSG00000226723	AL513175.1	0	0	0	0	0	0	0	0	0	0	0	0	0	0
ENSG00000226725	PABPC1L2B-AS1	0	0	0	0	0	0	0	0	0	0	0	0	0	0
ENSG00000226741	LINC02554	0	0	0	0	0	0	0	0	0	0	0	0	0	0
ENSG00000226742	HSBP1L1	0	0	0	0	15	285	422	78	0	0	108	108	13	0
ENSG00000226746	SMCR5	0	0	0	0	0	0	0	0	0	0	0	0	0	0
ENSG00000226747	FSIP2-AS2	0	0	0	0	0	0	4	0	0	0	0	0	0	0
ENSG00000226752	CUTALP	0	0	0	0	8	19	732	59	0	0	193	31	7	0
ENSG00000226754	AL606760.1	0	0	0	0	0	0	0	11	0	0	7	9	0	0
ENSG00000226756	AC007365.1	0	0	0	0	0	0	0	0	0	0	0	0	0	0
ENSG00000226757	PP12613	0	0	0	0	0	0	0	0	0	0	0	0	0	0
ENSG00000226758	DISC1-IT1	0	0	0	0	0	0	0	0	0	0	0	0	0	0
ENSG00000226761	TAS2R46	0	0	0	0	0	0	26	4	0	0	8	0	0	0
ENSG00000226762	LINC02668	0	0	0	0	0	0	0	0	0	0	15	0	0	0
ENSG00000226763	SRRM5	0	0	0	0	0	0	0	1	14	0	18	0	0	0
ENSG00000226766	FABP7P1	0	0	0	0	0	0	0	0	0	0	0	0	0	0
ENSG00000226769	GAPDHP54	0	0	0	0	0	0	0	0	0	0	0	0	0	0
ENSG00000226777	FAM30A	0	0	0	0	4	0	474	23	2	0	634	41	11	0
ENSG00000226784	PGAM4	0	0	0	0	0	0	0	0	0	0	0	0	0	0
ENSG00000226790	HNRNPA3P1	0	0	0	0	0	0	0	0	0	0	0	0	0	0
ENSG00000226791	LINC02611	0	0	0	0	0	0	122	20	0	0	11	19	0	0
ENSG00000226801	OSTCP8	0	0	0	0	0	0	20	3	0	0	0	0	0	0
ENSG00000226803	ZNF451-AS1	0	0	0	0	0	0	0	0	0	0	0	0	0	0
ENSG00000226806	LCT-AS1	0	0	0	0	0	0	0	0	0	0	0	0	0	0
ENSG00000226808	LINC00840	0	0	0	0	0	0	0	0	0	0	0	4	0	0
ENSG00000226812	AL117382.2	0	0	0	0	18	0	74	25	4	0	24	4	0	0
ENSG00000226816	AC005082.1	0	0	0	0	0	0	2	0	0	0	0	0	0	0
ENSG00000226822	LINC02785	0	0	0	0	0	0	0	0	0	0	0	0	0	0
ENSG00000226824	AC006001.2	0	0	0	0	2	0	0	12	0	0	11	0	0	0
ENSG00000226827	NPM1P11	0	0	0	0	0	0	0	0	0	0	0	0	0	0
ENSG00000226833	AC092164.1	0	0	0	0	0	102	1	3	0	0	25	1	0	0
ENSG00000226835	ARHGAP29-AS1	0	0	0	0	0	0	0	0	0	0	0	0	0	0
ENSG00000226849	AL109811.1	0	0	0	0	0	0	0	0	0	0	0	0	0	0
ENSG00000226853	AC010894.1	0	0	0	0	0	0	0	0	0	0	0	0	0	0
ENSG00000226855	RPSAP17	0	0	0	0	0	0	0	0	0	0	0	0	0	0
ENSG00000226864	ATE1-AS1	0	0	0	0	0	0	0	6	0	0	32	6	0	0
ENSG00000226874	AC005154.1	0	0	0	0	0	0	0	0	0	0	0	3	0	0
ENSG00000226877	AL354733.1	0	0	0	0	0	0	0	0	0	0	0	0	0	0
ENSG00000226887	ERVMER34-1	0	0	0	0	1	0	38	10	0	0	11	0	0	0
ENSG00000226891	LINC01359	0	0	0	0	0	0	0	4	0	0	8	0	0	0
ENSG00000226900	AL451069.1	0	0	0	0	0	0	33	0	0	0	0	0	0	0
ENSG00000226903	LINC00354	0	0	0	0	0	0	0	0	0	0	0	0	0	0
ENSG00000226904	AL353608.2	0	0	0	0	0	0	0	0	0	0	0	0	0	0
ENSG00000226906	TTTY4	0	0	0	0	0	0	0	0	0	0	0	0	0	0
ENSG00000226908	H2BP6	0	0	0	0	0	0	0	0	0	0	0	0	0	0
ENSG00000226913	BSN-DT	0	0	0	0	0	0	0	0	0	0	0	1	0	0
ENSG00000226918	AC010086.1	0	0	0	0	0	0	0	0	0	0	0	0	0	0
ENSG00000226921	LINC00454	0	0	0	0	0	0	0	0	0	0	0	0	0	0
ENSG00000226928	RPS14P4	0	0	0	0	0	0	0	0	0	0	0	0	0	0
ENSG00000226937	CEP164P1	0	0	0	0	0	0	0	0	0	0	6	0	0	0
ENSG00000226943	ALG1L5P	0	0	0	0	0	0	0	0	0	0	0	0	0	0
ENSG00000226948	RPS4XP2	0	0	0	0	1	0	0	0	0	0	0	0	0	0
ENSG00000226950	DANCR	0	0	0	0	1	0	360	163	0	0	191	20	0	0
ENSG00000226953	NCKAP5-AS2	0	0	0	0	0	0	9	0	0	0	10	0	0	0
ENSG00000226954	AL023802.1	0	0	0	0	0	0	0	0	0	0	0	0	0	0
ENSG00000226963	AC078883.2	0	0	0	0	0	0	0	0	0	0	0	0	0	0
ENSG00000226964	RHEBP2	0	0	0	0	0	0	0	0	0	0	0	0	0	0
ENSG00000226967	HAUS4P1	0	0	0	0	0	0	0	0	0	0	0	0	0	0
ENSG00000226970	NEDD8P1	0	0	0	0	0	0	0	0	0	0	0	0	0	0
ENSG00000226972	RPL12P19	0	0	0	0	0	0	0	0	0	0	0	0	0	0
ENSG00000226976	COX6A1P2	0	0	0	0	0	1	0	0	0	0	0	0	0	0
ENSG00000226977	HMGN1P24	0	0	0	0	0	0	17	17	0	0	0	12	0	0
ENSG00000226979	LTA	0	0	0	0	0	0	0	0	0	0	0	0	0	0
ENSG00000226985	LINC01203	0	0	0	0	0	0	0	0	0	0	0	0	0	0
ENSG00000226986	PRELID1P5	0	0	0	0	0	0	0	0	0	0	1	0	0	0
ENSG00000226987	AL157938.1	0	0	0	0	0	0	0	0	0	0	0	0	0	0
ENSG00000226989	AL049758.1	0	0	0	0	0	0	0	0	0	0	0	0	0	0
ENSG00000227001	NBPF2P	0	0	0	0	0	0	0	0	0	0	0	0	0	0
ENSG00000227002	SNRPEP10	0	0	0	0	0	0	0	0	0	0	0	0	0	0
ENSG00000227008	AL009174.1	0	0	0	0	0	0	0	0	0	0	0	0	0	0
ENSG00000227009	FUNDC2P4	0	0	0	0	0	0	0	0	0	0	0	0	0	0
ENSG00000227014	FKBP14-AS1	0	0	0	0	0	0	45	0	0	0	0	1	0	0
ENSG00000227018	IL6STP1	0	0	0	0	0	0	3	0	0	0	0	0	0	0
ENSG00000227032	RPS2P36	0	0	0	0	0	0	3	0	0	0	0	0	0	0
ENSG00000227033	AC019130.1	0	0	0	0	0	0	0	0	0	0	0	0	0	0
ENSG00000227034	AL445433.1	0	0	0	0	0	0	0	1	0	0	2	0	0	0
ENSG00000227036	LINC00511	16	0	0	0	26	0	588	269	30	44	126	105	40	0
ENSG00000227038	GTF2IP7	0	0	0	0	0	0	0	0	0	0	0	0	0	0
ENSG00000227039	ITGB2-AS1	0	0	0	0	0	0	49	10	0	0	45	0	0	0
ENSG00000227050	AL512288.1	0	0	0	0	0	0	0	7	0	0	0	0	0	0
ENSG00000227051	C14orf132	10	0	0	0	0	0	177	0	0	0	74	12	0	0
ENSG00000227053	MUC12-AS1	0	0	0	0	0	146	24	7	0	0	0	0	0	0
ENSG00000227057	WDR46	0	0	0	0	14	0	662	283	8	0	326	67	6	0
ENSG00000227061	AC079779.1	0	0	0	0	0	0	0	0	0	0	0	0	0	0
ENSG00000227064	Z82205.1	0	0	0	0	0	0	0	0	0	0	0	0	0	0
ENSG00000227068	AL162584.1	0	0	0	0	0	0	0	0	0	0	0	0	0	0
ENSG00000227070	EPS15-AS1	0	0	0	0	0	0	0	0	0	0	0	0	0	0
ENSG00000227072	AL353706.1	0	0	0	0	0	0	0	0	0	0	5	0	0	0
ENSG00000227081	AC005912.1	0	0	0	0	0	1	2	3	0	0	2	0	0	0
ENSG00000227082	LINC02798	0	0	0	0	0	0	1	0	0	0	0	0	0	0
ENSG00000227096	HMGB3P8	0	0	0	0	0	0	0	0	0	0	0	0	0	0
ENSG00000227097	RPS28P7	0	0	0	0	0	0	0	0	0	0	16	0	0	0
ENSG00000227101	AC025822.1	0	0	0	0	0	0	0	0	0	0	0	0	0	0
ENSG00000227110	LMCD1-AS1	0	0	0	0	0	0	29	0	0	0	0	0	0	0
ENSG00000227115	LINC01630	0	0	0	0	0	0	48	21	0	0	0	0	0	0
ENSG00000227121	LINC02672	0	0	0	0	0	0	0	0	0	0	0	0	0	0
ENSG00000227124	ZNF717	0	0	0	0	6	2	464	72	1	0	203	33	5	0
ENSG00000227134	OTX2P2	0	0	0	0	0	0	0	0	0	0	0	0	0	0
ENSG00000227141	AL160286.1	0	0	0	0	6	0	0	0	0	0	0	0	0	0
ENSG00000227155	AL161725.1	0	0	0	0	0	0	0	0	0	0	0	0	0	0
ENSG00000227165	WDR11-AS1	0	0	0	0	0	0	0	0	0	0	32	0	0	0
ENSG00000227187	RPL21P31	0	0	0	0	0	0	0	0	0	0	0	0	0	0
ENSG00000227189	AC092535.2	0	0	0	0	0	0	0	0	0	0	9	0	0	0
ENSG00000227191	TRGC2	0	0	0	0	3	0	45	2	0	0	25	6	0	0
ENSG00000227192	AL023581.2	0	0	0	0	0	0	3	0	0	0	10	0	0	0
ENSG00000227199	ST7-AS1	0	0	0	0	0	0	0	0	0	0	0	0	0	0
ENSG00000227200	AL162724.1	0	0	0	0	0	0	0	0	0	0	0	0	0	0
ENSG00000227201	CNN2P1	0	0	0	0	0	0	0	0	0	0	0	0	0	0
ENSG00000227205	PFN1P9	0	0	0	0	0	0	0	0	0	0	0	0	0	0
ENSG00000227214	HCG15	0	0	0	0	0	0	0	24	0	0	5	0	0	0
ENSG00000227220	AL133346.1	0	0	0	0	0	0	0	0	0	0	0	0	0	0
ENSG00000227232	WASH7P	0	0	0	0	8	0	56	27	8	0	0	0	0	0
ENSG00000227238	TTC39DP	0	0	0	0	0	0	0	0	0	0	8	0	0	0
ENSG00000227240	AL136456.1	0	0	0	0	0	0	0	0	0	0	0	0	0	0
ENSG00000227242	NBPF13P	0	0	0	0	0	0	0	1	0	0	0	0	0	0
ENSG00000227243	SLAMF6P1	0	0	0	0	0	0	0	0	0	0	0	9	0	0
ENSG00000227248	FAM155A-IT1	0	0	0	0	0	0	48	0	0	0	0	0	0	0
ENSG00000227249	AC000374.1	0	0	0	0	0	0	0	0	0	0	0	0	0	0
ENSG00000227252	AC012063.1	0	0	0	0	0	0	5	3	3	0	0	0	0	0
ENSG00000227258	SMIM2-AS1	2	0	0	0	0	7	132	91	4	0	91	12	13	0
ENSG00000227260	LINC01985	0	0	0	0	0	0	0	0	0	0	0	0	0	0
ENSG00000227262	HCG4B	0	0	0	0	0	0	0	0	0	0	0	0	0	0
ENSG00000227267	AC072039.1	0	0	0	0	0	0	0	0	0	0	0	0	0	0
ENSG00000227268	KLLN	0	0	0	0	0	0	39	7	0	0	34	5	0	0
ENSG00000227284	MARK2P10	0	0	0	0	0	0	0	0	0	0	0	0	0	0
ENSG00000227288	ARID3BP1	0	0	0	0	0	0	0	0	0	0	0	0	0	0
ENSG00000227290	LINC01364	0	0	0	0	0	0	0	0	0	0	0	0	0	0
ENSG00000227295	ELL2P1	0	0	0	0	0	0	0	0	0	0	0	0	0	0
ENSG00000227304	AC067942.1	0	0	0	0	0	0	11	0	0	0	27	0	0	0
ENSG00000227308	LINC02832	0	0	0	0	0	0	0	0	0	0	0	0	0	0
ENSG00000227311	AL031985.2	0	0	0	0	0	0	0	0	0	0	0	0	0	0
ENSG00000227312	AL445686.1	0	0	0	0	0	0	0	0	0	0	0	0	0	0
ENSG00000227330	AF130417.1	0	0	0	0	0	0	0	0	0	0	0	0	0	0
ENSG00000227331	RPL7AP22	0	0	0	0	0	0	32	0	0	0	0	0	0	0
ENSG00000227337	RPL23AP43	0	0	0	0	0	0	0	0	0	0	0	0	0	0
ENSG00000227344	HAUS6P1	0	0	0	0	0	0	1	0	0	0	0	0	0	0
ENSG00000227345	PARG	0	0	0	86	40	90	1926	361	8	0	986	107	16	1
ENSG00000227354	RBM26-AS1	0	0	0	0	0	0	79	1	0	0	62	7	0	0
ENSG00000227355	AL359644.1	0	0	0	0	0	0	0	0	0	0	20	0	0	0
ENSG00000227356	LINC00866	0	0	0	0	0	0	0	0	0	0	0	0	0	0
ENSG00000227359	AC017074.1	0	0	0	0	0	0	0	0	0	0	0	0	0	0
ENSG00000227368	CDK8P2	0	0	0	0	0	0	0	0	0	0	7	0	0	0
ENSG00000227370	AC254562.1	0	0	0	0	0	0	0	0	0	0	0	0	0	0
ENSG00000227372	TP73-AS1	0	0	0	0	0	0	72	3	5	0	27	13	0	0
ENSG00000227373	RABGAP1L-DT	0	0	0	0	0	0	20	8	0	0	1	5	0	0
ENSG00000227375	DLG1-AS1	0	0	0	0	0	38	5	2	0	0	9	0	0	0
ENSG00000227376	FTH1P16	0	0	0	0	0	0	0	0	0	0	0	0	0	0
ENSG00000227379	PPIAP2	0	0	0	0	0	0	0	0	0	0	17	0	0	0
ENSG00000227382	EIF4A2P2	0	0	0	0	0	0	0	0	0	0	0	0	0	0
ENSG00000227383	AL353662.1	0	0	0	0	0	0	0	3	0	0	0	10	0	0
ENSG00000227388	AL133410.1	0	0	0	122	0	0	84	10	19	0	54	14	3	0
ENSG00000227392	HPN-AS1	0	0	0	0	0	0	0	0	0	0	0	0	0	0
ENSG00000227394	RPL11P1	0	0	0	0	0	0	0	0	0	0	0	0	0	0
ENSG00000227398	KIF9-AS1	0	0	0	0	3	0	0	8	0	0	0	0	0	0
ENSG00000227403	LINC01806	0	0	0	0	0	0	15	4	0	0	12	1	0	0
ENSG00000227407	AC245884.1	0	0	0	0	0	0	0	0	0	0	0	0	0	0
ENSG00000227440	ATP5MC1P4	0	0	0	0	0	0	0	0	0	0	6	0	0	0
ENSG00000227445	OR10R1P	0	0	0	0	0	0	0	0	0	0	0	0	0	0
ENSG00000227449	FGF7P6	0	0	0	0	0	0	148	57	0	0	99	0	0	0
ENSG00000227454	MTND4P30	0	0	0	0	0	0	0	0	0	0	0	0	0	0
ENSG00000227456	LINC00310	0	0	0	0	0	0	0	4	0	0	38	0	0	0
ENSG00000227471	AKR1B15	0	0	0	0	0	0	0	0	0	0	1	0	0	0
ENSG00000227477	STK4-AS1	0	0	0	0	0	0	0	0	0	0	30	0	0	0
ENSG00000227484	CR559946.1	0	0	0	0	0	0	0	0	0	0	0	0	0	0
ENSG00000227486	AL050309.1	0	0	0	0	0	0	404	47	13	0	319	24	0	0
ENSG00000227495	KIF1C-AS1	0	0	0	0	0	0	0	0	0	0	0	4	0	0
ENSG00000227496	AC099066.2	0	0	0	0	0	0	0	0	0	0	0	0	0	0
ENSG00000227500	SCAMP4	0	0	0	0	0	0	90	15	7	0	50	8	0	0
ENSG00000227502	MROCKI	0	0	0	0	5	0	95	17	0	32	85	6	0	0
ENSG00000227507	LTB	0	0	0	0	17	129	37	33	0	0	247	10	0	0
ENSG00000227508	LINC01624	0	0	0	0	0	0	0	0	0	0	0	0	0	0
ENSG00000227517	LINC01483	0	0	0	0	0	0	0	0	0	0	0	0	0	0
ENSG00000227518	AL928970.1	0	0	0	0	0	0	0	0	0	0	0	0	0	0
ENSG00000227525	RPL7P6	0	0	0	0	0	0	1	0	0	0	0	0	0	0
ENSG00000227531	AL162414.1	0	0	0	0	0	0	25	0	0	0	0	0	0	0
ENSG00000227533	SLC2A1-AS1	0	0	0	0	2	0	0	5	0	0	0	0	0	0
ENSG00000227534	Z83841.1	0	0	0	0	0	0	0	0	0	0	14	0	0	0
ENSG00000227536	SOCS5P4	0	0	0	0	10	0	52	0	0	0	16	0	0	0
ENSG00000227538	HNRNPFP1	0	0	0	0	0	0	0	0	0	0	0	0	0	0
ENSG00000227540	DNAJC9-AS1	0	0	0	0	0	0	158	0	0	0	18	15	0	0
ENSG00000227541	SFR1P1	0	0	0	0	0	0	1	0	0	0	0	1	0	0
ENSG00000227542	AC092614.1	0	0	0	0	0	0	52	3	0	0	0	0	0	0
ENSG00000227543	SPAG5-AS1	0	0	0	0	0	0	6	3	0	0	0	18	0	0
ENSG00000227544	AC018647.1	0	0	0	0	0	0	0	0	0	0	33	0	0	0
ENSG00000227551	USP17L12	0	0	0	0	0	0	0	0	0	0	0	0	0	0
ENSG00000227560	RPS15AP30	24	0	0	0	5	0	0	44	2	0	12	13	22	0
ENSG00000227568	SNX18P26	0	0	0	0	0	0	0	0	0	0	0	0	0	0
ENSG00000227579	AL136114.1	0	0	0	0	0	0	33	0	0	0	0	0	0	0
ENSG00000227582	ADGRF5P1	0	0	0	0	0	0	0	0	0	0	0	0	0	0
ENSG00000227583	RPS3AP37	0	0	0	0	0	0	5	0	0	0	10	0	0	0
ENSG00000227589	AL136528.1	0	0	0	0	0	0	0	0	0	0	0	0	0	0
ENSG00000227591	HSD11B1-AS1	0	0	0	0	0	0	0	0	0	0	17	0	0	0
ENSG00000227593	PHBP16	0	0	0	0	0	0	0	0	0	0	0	0	0	0
ENSG00000227613	QRSL1P2	0	0	0	0	0	0	0	0	0	0	0	0	0	0
ENSG00000227615	AP001324.1	0	0	0	0	0	0	0	0	0	0	0	0	0	0
ENSG00000227617	CERS6-AS1	0	0	0	0	0	0	0	0	0	0	7	0	0	0
ENSG00000227619	AL391056.1	0	0	0	0	0	0	31	7	0	0	10	3	0	0
ENSG00000227627	AL080276.2	0	0	0	0	0	0	42	2	0	0	46	0	0	0
ENSG00000227630	LINC01132	0	0	0	0	0	0	7	7	0	0	0	0	0	0
ENSG00000227632	AC018804.1	0	0	0	0	1	0	42	63	0	0	0	29	0	0
ENSG00000227634	LINC01714	0	0	0	0	0	0	0	1	0	0	0	0	0	0
ENSG00000227640	SOX21-AS1	0	0	0	0	0	0	0	0	0	0	6	0	0	0
ENSG00000227666	CYCSP24	0	0	0	0	0	0	59	0	0	0	0	0	0	0
ENSG00000227671	AL390728.4	0	0	0	68	12	30	1414	232	5	22	664	70	9	0
ENSG00000227676	LINC01068	0	0	0	0	0	0	38	0	0	0	9	0	0	0
ENSG00000227678	AL355581.1	0	0	0	0	0	0	0	0	0	0	0	4	0	0
ENSG00000227681	AL033504.1	0	0	0	0	0	0	13	0	0	0	0	0	0	0
ENSG00000227684	CROCCP4	0	0	0	0	0	0	0	0	0	0	0	0	0	0
ENSG00000227688	HNRNPA3P2	0	0	0	0	0	0	0	0	0	0	0	0	0	0
ENSG00000227694	RPL23AP74	0	0	0	0	0	0	1	1	0	0	0	6	0	0
ENSG00000227695	DNMBP-AS1	0	0	0	0	0	0	0	4	0	0	0	3	0	0
ENSG00000227702	LINC00111	0	0	0	0	0	0	0	0	0	0	0	0	0	0
ENSG00000227722	AL022100.1	0	0	0	0	0	0	0	0	0	0	0	0	0	0
ENSG00000227725	GCOM2	0	0	0	0	0	0	0	0	0	0	5	0	0	0
ENSG00000227730	MTND6P5	0	0	0	0	0	0	0	0	0	0	0	0	0	0
ENSG00000227733	AC239809.3	0	0	0	0	1	0	14	0	0	0	9	0	0	0
ENSG00000227740	LINC02803	7	0	0	0	0	0	31	0	0	0	0	4	0	0
ENSG00000227741	AL121987.2	0	0	0	0	0	0	0	3	0	0	0	0	0	0
ENSG00000227742	CALR4P	0	0	0	0	0	0	0	0	0	0	0	0	0	0
ENSG00000227755	AP000344.1	0	0	0	0	0	0	0	0	0	0	0	0	0	0
ENSG00000227766	AL671277.1	0	0	0	0	0	0	0	0	0	0	24	0	0	0
ENSG00000227773	ASH1L-IT1	0	0	0	0	0	0	2	0	0	0	4	0	0	0
ENSG00000227775	AL031282.1	0	0	0	0	0	0	0	0	0	0	0	0	0	0
ENSG00000227782	AC002553.1	0	0	0	0	0	0	0	0	0	0	0	0	0	0
ENSG00000227802	DNAJB3	0	0	0	0	0	0	0	0	0	0	0	0	0	0
ENSG00000227805	RPL21P90	0	0	0	0	0	0	0	0	0	0	0	4	0	0
ENSG00000227811	INKA2-AS1	0	0	0	0	0	0	0	0	0	0	0	0	0	0
ENSG00000227815	AL359265.1	0	0	0	0	0	0	0	0	0	0	0	0	0	0
ENSG00000227825	SLC9A7P1	0	0	0	0	0	0	0	0	0	0	10	0	0	0
ENSG00000227827	AC138969.2	0	0	0	0	0	0	47	0	14	0	0	12	0	0
ENSG00000227834	AP003385.1	0	0	0	0	0	0	0	0	0	0	11	0	0	0
ENSG00000227836	AC008850.1	0	0	0	0	0	0	0	0	0	0	0	0	0	0
ENSG00000227838	AL121885.2	0	0	0	0	0	0	0	0	0	0	0	0	0	0
ENSG00000227855	DPY19L2P3	0	0	0	0	0	0	0	0	0	0	15	0	0	0
ENSG00000227863	AC002383.1	0	0	0	0	0	0	0	0	0	0	0	0	0	0
ENSG00000227877	MRLN	0	0	0	0	0	0	0	0	0	0	0	0	0	0
ENSG00000227878	AC114760.1	0	0	0	0	0	0	0	0	0	0	0	0	0	0
ENSG00000227885	AL590652.1	0	0	0	0	0	0	57	6	0	0	0	0	0	0
ENSG00000227887	RPS26P13	0	0	0	0	0	0	0	0	0	0	0	0	0	0
ENSG00000227888	FAM66A	0	0	0	0	0	0	0	8	0	0	0	0	0	0
ENSG00000227896	AL731569.1	0	0	0	0	0	0	31	0	0	0	14	0	0	0
ENSG00000227906	SNAP25-AS1	0	0	0	0	0	0	0	0	0	0	0	0	0	0
ENSG00000227908	FLJ31104	0	0	0	0	0	0	1	0	0	0	20	0	0	0
ENSG00000227910	AC092634.3	0	0	0	0	0	0	0	0	0	0	0	0	0	0
ENSG00000227911	LINC02344	0	0	0	0	0	0	0	0	0	0	0	0	0	0
ENSG00000227924	RBPJP6	0	0	0	0	0	0	0	0	0	0	0	0	0	0
ENSG00000227939	RPL3P2	0	0	0	0	0	0	0	0	0	0	0	0	0	0
ENSG00000227945	PTPRK-AS1	0	0	0	0	0	0	0	0	0	0	0	0	0	0
ENSG00000227946	AC007383.1	0	0	0	0	0	0	0	27	0	0	0	6	0	0
ENSG00000227947	LINC01738	0	0	0	0	0	0	4	0	0	0	0	0	0	0
ENSG00000227953	LINC01341	0	0	0	0	3	0	35	3	0	0	8	0	0	0
ENSG00000227954	TARID	0	0	0	0	0	0	155	12	0	0	19	1	0	0
ENSG00000227959	AL451042.2	0	0	0	0	0	0	0	10	0	0	0	0	0	0
ENSG00000227962	AL391994.1	0	0	0	0	0	0	0	0	0	0	0	0	0	0
ENSG00000227963	RBM15-AS1	0	0	0	0	0	0	0	0	0	0	0	0	0	0
ENSG00000227972	THAP12P3	0	0	0	0	0	0	0	0	0	0	0	0	0	0
ENSG00000227973	PIN4P1	0	0	0	0	0	0	1	0	0	0	0	0	0	0
ENSG00000227986	TRIM60P18	7	0	0	0	0	0	0	0	0	0	0	0	0	0
ENSG00000227992	AC108463.1	0	0	0	0	0	0	0	0	0	0	0	0	0	0
ENSG00000228007	AC011933.1	0	0	0	0	0	0	0	0	0	0	0	0	0	0
ENSG00000228008	AC105935.1	0	0	0	0	0	0	0	0	0	0	0	0	0	0
ENSG00000228010	AC073343.2	0	0	0	0	0	0	1	0	0	0	4	0	0	0
ENSG00000228013	IL6R-AS1	0	0	0	0	0	0	0	0	0	0	0	0	0	0
ENSG00000228014	ZNF680P1	0	0	0	0	0	0	1	0	0	0	0	1	0	0
ENSG00000228016	RAPGEF4-AS1	0	0	0	0	0	0	0	0	0	0	0	0	0	0
ENSG00000228022	HCG20	0	0	0	0	1	0	12	0	0	0	0	0	0	0
ENSG00000228035	NGF-AS1	0	0	0	0	0	0	0	0	0	0	0	0	0	0
ENSG00000228036	HSPD1P9	0	0	0	0	0	0	0	0	0	0	0	0	0	0
ENSG00000228037	AL139246.3	0	0	0	0	0	65	115	0	0	0	0	0	0	0
ENSG00000228038	VN1R51P	0	0	0	0	0	0	0	5	0	0	0	0	0	0
ENSG00000228043	AC114763.1	0	0	0	0	0	0	0	6	0	0	0	16	0	0
ENSG00000228049	POLR2J2	0	0	0	0	0	0	0	13	0	0	46	0	0	0
ENSG00000228050	TOP3BP1	0	0	0	0	0	0	0	0	0	0	0	0	0	0
ENSG00000228054	RANP5	0	0	0	0	0	0	0	0	0	0	0	0	0	0
ENSG00000228055	FAM245A	0	0	0	0	0	0	0	0	0	0	0	0	0	0
ENSG00000228057	SEC63P1	0	0	0	0	0	0	0	4	0	0	0	0	0	0
ENSG00000228060	PABPC4-AS1	0	0	0	0	0	0	0	0	0	0	0	0	0	0
ENSG00000228061	AC131571.1	0	0	0	0	0	0	0	0	0	0	9	0	0	0
ENSG00000228063	LYPLAL1-DT	0	0	0	0	0	0	0	5	0	0	0	0	0	0
ENSG00000228065	LINC01515	0	0	0	0	3	0	246	52	3	0	272	27	0	0
ENSG00000228075	BOD1L2	0	0	0	0	0	0	0	0	0	0	0	0	0	0
ENSG00000228084	AC118553.1	0	0	0	0	0	0	19	8	0	0	13	3	0	0
ENSG00000228092	COX6CP15	0	0	0	0	0	0	0	0	0	0	0	0	0	0
ENSG00000228097	MTATP6P11	0	0	0	0	0	0	11	1	0	0	9	0	0	0
ENSG00000228107	AP000692.1	0	0	0	0	0	0	0	0	0	0	0	0	0	0
ENSG00000228109	MELTF-AS1	0	0	0	0	0	0	0	0	0	0	0	9	0	0
ENSG00000228110	ST13P19	0	0	0	0	0	0	0	0	0	0	0	0	0	0
ENSG00000228113	AC003991.1	0	0	0	0	0	0	0	2	0	0	25	6	0	0
ENSG00000228124	AL096678.1	0	0	0	0	0	0	0	0	0	0	0	0	0	0
ENSG00000228126	FALEC	0	0	0	0	0	0	0	0	0	0	0	0	0	0
ENSG00000228140	AL031283.1	0	0	0	0	0	0	0	0	0	0	0	0	0	0
ENSG00000228141	AC105339.1	0	0	0	0	0	0	0	0	0	0	0	0	0	0
ENSG00000228144	AC078927.1	0	0	0	0	0	0	0	0	0	0	0	0	2	0
ENSG00000228146	CASP16P	0	0	0	0	0	0	0	0	0	0	0	0	0	0
ENSG00000228149	RPL3P1	0	0	0	0	0	0	0	0	0	0	0	0	0	0
ENSG00000228157	AC007952.2	0	0	0	0	0	0	0	0	0	0	17	1	0	0
ENSG00000228158	TLE1P1	0	0	0	0	0	0	0	5	0	0	0	0	0	0
ENSG00000228166	MTND1P11	0	0	0	0	0	0	0	7	0	0	0	0	0	0
ENSG00000228168	HNRNPA1P21	0	0	0	0	0	0	0	0	0	0	0	0	0	0
ENSG00000228169	PPIAP19	0	0	0	0	5	0	0	0	0	0	0	0	0	1
ENSG00000228170	AL031963.1	0	0	0	0	0	0	26	0	0	0	0	0	0	0
ENSG00000228171	AC121251.1	0	0	0	0	0	0	0	4	0	0	0	0	0	0
ENSG00000228172	AL020996.1	0	0	0	0	0	0	0	0	0	0	0	7	0	0
ENSG00000228175	GEMIN8P4	0	0	0	0	0	0	0	4	0	0	0	0	0	0
ENSG00000228187	AC093433.1	0	0	0	0	0	0	0	0	0	0	0	0	0	0
ENSG00000228192	AL512353.1	0	0	0	0	0	0	0	3	0	0	0	0	0	0
ENSG00000228196	PTPN2P1	0	0	0	0	0	0	0	0	0	0	0	0	0	0
ENSG00000228203	RNF144A-AS1	0	0	0	0	2	0	76	0	0	0	17	0	0	0
ENSG00000228205	AC131235.1	0	0	0	0	0	0	0	0	0	0	0	0	0	0
ENSG00000228211	HYAL6P	0	0	0	0	0	0	0	0	0	0	0	0	0	0
ENSG00000228218	ATF4P3	0	0	0	0	3	0	28	6	0	0	0	4	0	0
ENSG00000228219	NPM1P30	0	0	0	0	0	0	0	0	0	0	9	1	0	0
ENSG00000228221	LINC00578	0	0	0	0	0	0	0	0	0	0	65	0	0	0
ENSG00000228222	AC073050.1	0	0	0	0	0	0	49	11	0	0	0	9	0	0
ENSG00000228223	HCG11	9	0	0	0	3	0	519	83	0	0	366	32	4	0
ENSG00000228232	GAPDHP1	0	0	0	0	0	0	0	0	0	0	0	0	0	0
ENSG00000228238	AL096803.1	0	0	0	0	0	0	0	0	0	0	23	0	0	0
ENSG00000228242	AC093495.1	0	0	0	0	0	0	0	0	0	0	19	4	0	0
ENSG00000228251	AC012442.1	0	0	0	0	0	0	0	0	0	0	0	0	0	0
ENSG00000228252	COL6A4P2	0	0	0	0	0	0	19	5	0	0	0	0	0	0
ENSG00000228253	MT-ATP8	0	0	0	0	42	0	197	118	0	4	323	13	55	64
ENSG00000228261	ITPRIP-AS1	0	0	0	0	0	0	0	0	0	0	0	0	0	0
ENSG00000228262	LINC01320	0	0	0	0	0	0	0	0	0	0	0	0	0	0
ENSG00000228274	AL021707.2	0	0	0	0	0	0	0	0	0	0	0	0	0	0
ENSG00000228280	AL731568.1	0	0	0	0	0	0	0	0	0	0	0	0	0	0
ENSG00000228285	LYPLA2P1	0	0	0	0	0	0	0	0	0	0	0	9	0	0
ENSG00000228288	PCAT6	0	0	0	0	0	0	0	2	0	0	0	0	0	0
ENSG00000228293	AL049712.1	0	0	0	0	0	0	0	0	0	0	0	0	0	0
ENSG00000228295	LINC00392	0	0	0	0	0	0	0	0	10	0	0	0	0	0
ENSG00000228300	FAM174C	0	0	0	0	1	0	42	16	11	0	0	0	0	0
ENSG00000228302	AL512770.1	0	0	0	0	0	0	0	0	0	0	29	0	0	0
ENSG00000228305	PRELID1P6	0	0	0	0	0	0	0	0	0	0	0	0	0	0
ENSG00000228307	OR2S1P	0	0	0	0	0	0	0	0	0	0	0	0	0	0
ENSG00000228308	LINC01209	0	0	0	0	0	0	0	0	0	0	0	0	0	0
ENSG00000228314	CYP4F29P	0	0	0	0	0	0	0	0	0	0	0	0	0	0
ENSG00000228315	GUSBP11	26	0	0	0	30	44	503	159	53	28	161	90	20	0
ENSG00000228316	MTATP6P19	0	0	0	0	0	0	0	1	0	0	1	0	0	0
ENSG00000228317	AL158070.1	0	0	0	0	0	0	0	0	0	0	0	0	0	0
ENSG00000228325	IGKV3D-7	0	0	0	0	0	0	33	0	0	0	0	0	0	0
ENSG00000228327	AL669831.1	4	0	0	0	18	0	114	44	0	0	37	10	0	6
ENSG00000228328	AL158201.1	0	0	0	0	6	0	0	0	0	0	0	0	0	0
ENSG00000228330	AL355355.1	0	0	0	0	0	0	0	0	0	0	0	0	0	0
ENSG00000228335	AC073063.1	0	0	0	0	0	0	11	0	0	0	0	0	3	0
ENSG00000228336	OR9H1P	0	0	0	0	0	0	3	0	0	0	0	0	0	0
ENSG00000228340	MIR646HG	0	0	0	0	0	0	0	3	0	0	34	17	0	0
ENSG00000228363	AC015971.1	0	0	0	0	0	0	0	0	0	0	0	0	0	0
ENSG00000228372	SMIM10L2B-AS1	0	0	0	0	0	0	0	0	0	0	0	0	0	0
ENSG00000228382	ITPKB-IT1	0	0	0	0	0	0	0	0	0	0	0	0	0	0
ENSG00000228383	FAM197Y7	0	0	0	0	0	0	0	0	0	0	0	0	0	0
ENSG00000228392	AL162391.1	0	0	0	0	0	0	0	0	0	0	0	0	0	0
ENSG00000228393	LINC01004	0	0	0	0	4	0	47	19	0	0	74	1	0	0
ENSG00000228395	AL356481.1	0	0	0	0	0	0	0	0	0	0	32	0	0	1
ENSG00000228397	LINC01635	0	0	0	0	0	0	0	0	0	0	15	0	0	0
ENSG00000228401	AL590226.1	0	0	0	0	0	0	0	4	0	0	0	0	0	0
ENSG00000228409	CCT6P1	0	0	0	0	0	0	1	1	0	0	24	0	0	0
ENSG00000228412	LNC-LBCS	0	0	0	0	0	0	2	28	0	0	16	1	0	0
ENSG00000228415	PTMAP1	3	0	0	0	7	0	0	0	0	0	0	0	8	1
ENSG00000228421	AC005013.1	0	0	0	0	0	0	0	0	0	0	0	0	0	0
ENSG00000228423	AL357552.2	0	0	0	0	0	0	0	0	0	0	0	0	0	0
ENSG00000228427	AL590764.1	0	0	0	0	2	0	0	6	0	0	71	0	0	0
ENSG00000228430	AL162726.3	0	0	0	0	0	0	0	0	0	0	0	0	0	0
ENSG00000228431	ARL5AP3	0	0	0	0	0	0	0	0	0	0	0	0	0	0
ENSG00000228434	AC004951.1	1	0	0	0	8	0	0	11	7	0	1	6	3	0
ENSG00000228436	AL139260.1	0	0	0	0	0	0	39	15	0	0	0	0	0	0
ENSG00000228444	AL137244.1	0	0	0	0	0	0	26	0	0	0	9	1	0	0
ENSG00000228445	UGT1A2P	0	0	0	0	0	0	0	1	0	0	15	0	0	0
ENSG00000228446	ANKRD49P1	0	0	0	0	0	0	132	1	0	0	66	4	5	0
ENSG00000228451	SDAD1P1	0	0	0	0	0	0	109	17	0	0	36	0	0	0
ENSG00000228463	AP006222.1	0	0	0	0	5	0	38	3	0	0	68	0	0	0
ENSG00000228470	AL929236.1	0	0	0	0	0	0	0	0	0	0	0	0	0	0
ENSG00000228474	OST4	0	0	0	133	7	248	1681	367	2	8	585	97	7	0
ENSG00000228477	AL663070.1	0	0	0	0	0	0	0	0	0	0	0	0	0	0
ENSG00000228484	AL137025.1	0	0	0	0	0	0	0	0	0	0	0	0	0	0
ENSG00000228486	C2orf92	0	0	0	0	0	0	98	21	0	0	31	4	3	0
ENSG00000228492	RAB11FIP1P1	0	0	0	0	0	0	0	9	0	0	11	0	0	0
ENSG00000228495	LINC01013	0	0	0	0	0	0	1	0	0	0	14	0	0	0
ENSG00000228502	EEF1A1P11	0	0	0	0	0	0	2	4	0	0	0	0	0	0
ENSG00000228506	AL513550.1	0	0	0	0	0	0	144	19	0	0	102	2	0	0
ENSG00000228507	DAP3P2	0	0	0	0	0	0	22	0	0	0	0	0	0	0
ENSG00000228509	AC006460.1	0	0	0	0	0	0	4	0	0	0	11	0	0	0
ENSG00000228510	AL359091.2	0	0	0	0	0	0	0	0	0	0	0	0	0	0
ENSG00000228523	DNAJB6P4	0	0	0	0	0	0	0	0	0	0	0	0	0	0
ENSG00000228526	MIR34AHG	0	0	0	0	8	0	112	76	2	0	47	2	0	0
ENSG00000228536	LYPLAL1-AS1	0	0	0	0	0	0	0	0	0	0	3	0	0	0
ENSG00000228540	AC073326.1	0	0	0	0	0	0	0	5	0	0	27	0	0	0
ENSG00000228543	AC003684.1	0	0	0	0	0	0	0	0	0	0	0	0	0	0
ENSG00000228544	CCDC183-AS1	0	0	0	0	2	0	0	9	0	0	0	2	0	0
ENSG00000228547	OR7E26P	0	0	0	0	0	0	0	0	0	0	0	6	0	0
ENSG00000228550	AC073583.1	0	0	0	0	0	0	0	0	0	0	0	0	0	0
ENSG00000228551	SNRPGP9	0	0	0	0	0	0	0	0	0	0	0	0	0	0
ENSG00000228561	AC026355.2	0	0	0	0	0	0	0	0	0	0	0	0	0	0
ENSG00000228566	AC013287.1	0	0	0	0	0	0	0	0	0	0	0	2	0	0
ENSG00000228570	NUTM2E	0	0	0	0	0	0	0	0	0	0	0	0	0	0
ENSG00000228589	SPCS2P4	0	0	0	0	0	0	0	0	0	0	0	0	0	0
ENSG00000228590	MIR4432HG	0	0	0	0	0	0	0	0	0	0	9	0	0	0
ENSG00000228592	D21S2088E	0	0	0	0	0	0	0	0	0	0	0	0	0	0
ENSG00000228594	FNDC10	0	0	0	0	0	0	0	7	0	0	0	0	0	0
ENSG00000228598	MACC1-AS1	0	0	0	0	0	0	0	0	0	0	0	0	0	0
ENSG00000228606	AL139011.1	0	0	0	0	0	0	0	7	0	0	0	3	0	0
ENSG00000228613	AC141930.1	0	0	0	0	0	0	0	0	6	0	0	0	0	0
ENSG00000228623	ZNF883	0	0	0	0	0	0	0	0	0	0	0	4	0	0
ENSG00000228624	HDAC2-AS2	0	0	0	0	0	0	0	10	0	0	0	7	0	0
ENSG00000228630	HOTAIR	0	0	0	0	0	0	0	0	0	0	0	0	0	0
ENSG00000228638	FCF1P2	0	0	0	0	0	0	76	0	0	0	0	0	0	0
ENSG00000228649	SNHG26	0	0	0	0	2	0	14	12	0	0	17	0	0	0
ENSG00000228653	HNRNPCP7	0	0	0	0	0	0	0	0	0	0	0	0	0	0
ENSG00000228655	AC079793.1	0	0	0	0	0	0	0	0	0	0	0	0	0	0
ENSG00000228663	PSMD10P1	0	0	0	0	0	0	0	3	0	0	10	1	0	0
ENSG00000228665	BX679664.1	0	0	0	0	0	0	0	0	0	0	0	0	0	0
ENSG00000228672	PROB1	0	0	0	0	0	0	0	1	0	0	0	0	0	0
ENSG00000228679	AL034347.1	0	0	0	0	0	0	0	0	0	0	0	0	0	0
ENSG00000228695	CES1P1	0	0	0	0	0	0	0	0	0	0	0	0	0	0
ENSG00000228696	ARL17B	0	0	0	0	0	0	575	88	0	0	397	27	6	0
ENSG00000228697	AL023755.1	0	0	0	0	0	0	0	0	0	0	13	0	0	0
ENSG00000228701	TNKS2-AS1	0	0	0	0	0	0	0	0	0	0	9	0	0	0
ENSG00000228702	AL645998.1	0	0	0	0	0	0	0	0	0	0	0	0	0	0
ENSG00000228705	LINC00659	0	0	0	0	0	128	88	59	0	0	9	0	0	0
ENSG00000228716	DHFR	0	0	0	0	5	17	612	97	1	0	564	19	10	0
ENSG00000228717	AF013593.1	0	0	0	0	0	0	0	0	0	0	0	0	0	0
ENSG00000228727	SAPCD1	0	0	0	0	0	0	0	0	0	0	0	1	0	0
ENSG00000228737	AC008781.1	0	0	0	0	0	0	0	0	0	0	0	0	0	0
ENSG00000228741	SPATA13	0	0	0	0	0	0	0	0	0	0	0	0	0	0
ENSG00000228742	LINC02577	0	0	0	0	0	0	0	15	0	0	0	0	3	0
ENSG00000228744	RPS3AP30	0	0	0	0	0	0	0	0	0	0	0	0	0	0
ENSG00000228751	AC004022.1	0	0	0	0	0	0	0	0	0	0	0	0	0	0
ENSG00000228753	EIF4BP2	0	0	0	0	0	0	0	8	0	0	0	0	0	0
ENSG00000228767	KRT8P18	0	0	0	0	0	0	0	0	0	0	0	0	0	0
ENSG00000228775	WEE2-AS1	0	0	0	0	0	0	21	20	0	0	19	5	0	0
ENSG00000228778	AL513542.1	0	0	0	0	0	0	0	0	0	0	3	0	0	0
ENSG00000228782	MRPL45P2	0	0	0	0	2	0	306	19	1	0	114	35	0	0
ENSG00000228784	LINC00954	0	0	0	0	0	0	54	4	0	0	60	0	0	0
ENSG00000228791	THRB-AS1	0	0	0	0	0	0	0	0	0	0	7	0	0	0
ENSG00000228793	AL033523.1	0	0	0	0	0	0	0	0	0	0	12	0	0	0
ENSG00000228794	LINC01128	0	0	0	0	7	11	218	74	6	39	167	9	0	0
ENSG00000228801	AC064807.1	0	0	0	0	0	0	85	60	0	0	48	10	0	0
ENSG00000228808	HMGB3P4	0	0	0	0	4	0	0	0	0	0	3	0	0	0
ENSG00000228817	BACH1-IT2	0	0	0	0	0	0	0	0	0	0	0	0	0	0
ENSG00000228824	MIR4500HG	0	0	0	0	0	0	10	50	0	0	9	0	0	0
ENSG00000228825	LAMTOR3P1	0	0	0	0	0	0	0	0	0	0	0	0	0	0
ENSG00000228828	TLK2P2	0	0	0	0	0	0	46	28	0	0	24	2	0	0
ENSG00000228830	AL160408.2	0	0	0	0	0	0	0	0	0	0	11	0	0	0
ENSG00000228835	AC012123.1	0	0	0	0	0	0	0	0	0	0	11	0	0	0
ENSG00000228839	PIK3IP1-DT	0	0	0	0	0	0	0	0	0	0	0	0	0	0
ENSG00000228843	AL133410.2	0	0	0	0	0	0	0	0	0	0	0	0	0	0
ENSG00000228852	AC092802.2	0	0	0	0	0	0	0	0	0	0	0	0	0	0
ENSG00000228857	AC104653.1	0	0	0	0	0	0	0	0	0	0	20	0	0	0
ENSG00000228862	AC068389.1	0	0	0	0	0	0	0	0	0	0	0	0	0	2
ENSG00000228863	AL121985.1	0	0	0	0	0	0	11	0	0	0	0	0	0	0
ENSG00000228868	MYLKP1	0	0	0	0	0	0	0	0	0	0	0	0	0	0
ENSG00000228874	AC090954.1	0	0	0	0	0	0	7	5	0	0	21	0	0	0
ENSG00000228876	AC010745.2	0	0	0	0	0	0	0	0	0	0	0	0	0	0
ENSG00000228877	AL669970.3	0	0	0	0	0	0	0	0	0	0	0	0	0	0
ENSG00000228878	SEPTIN7-DT	0	0	0	0	0	0	55	12	0	0	23	11	0	0
ENSG00000228886	AL138963.1	0	0	0	0	0	0	0	0	0	0	0	0	0	0
ENSG00000228887	EEF1DP1	0	0	0	0	0	0	0	1	0	0	0	0	0	0
ENSG00000228889	UBAC2-AS1	0	0	0	0	0	0	0	0	0	0	0	5	0	0
ENSG00000228903	RASA4CP	0	0	0	0	0	46	151	3	0	0	0	16	0	0
ENSG00000228906	AL353804.1	0	0	0	0	0	0	0	0	0	0	0	0	0	0
ENSG00000228915	OR7E128P	0	0	0	0	0	0	0	0	0	0	0	0	0	0
ENSG00000228918	LINC01344	0	0	0	0	0	0	0	0	0	0	0	0	0	0
ENSG00000228919	AC097381.1	0	0	0	0	0	0	0	0	0	0	0	0	0	0
ENSG00000228933	AC107419.1	0	0	0	0	0	0	0	0	0	0	0	0	0	0
ENSG00000228941	UBE3AP2	0	0	0	0	0	0	0	0	0	0	0	0	0	0
ENSG00000228948	SLC25A6P5	0	0	0	0	0	0	0	0	0	0	0	0	0	0
ENSG00000228956	SATB1-AS1	0	0	0	0	0	0	76	18	0	0	94	0	6	0
ENSG00000228960	OR2A9P	0	0	0	0	0	0	40	0	0	0	0	0	0	0
ENSG00000228966	HOMER2P1	0	0	0	0	0	0	0	0	0	0	0	0	0	0
ENSG00000228970	UBTFL6	0	0	0	0	0	0	0	0	0	0	0	0	0	0
ENSG00000228971	LINC02607	0	0	0	0	0	0	0	0	0	0	0	0	0	0
ENSG00000228981	AC097658.1	0	0	0	0	0	0	0	0	0	0	0	3	0	0
ENSG00000228998	AC091167.1	0	0	0	0	0	0	41	0	0	0	0	0	0	0
ENSG00000229007	EXOSC3P1	0	0	0	0	0	0	0	0	0	0	0	0	0	0
ENSG00000229014	RPL30P13	0	0	0	0	0	0	0	0	0	0	0	0	0	0
ENSG00000229017	LINC01277	0	0	0	0	0	0	67	0	0	0	25	0	0	0
ENSG00000229018	PMS2P7	0	0	0	0	3	0	56	15	0	0	32	0	0	2
ENSG00000229019	AL161457.1	0	0	0	0	0	0	0	0	0	0	0	0	0	0
ENSG00000229020	AKR7A2P1	0	0	0	0	0	0	0	0	0	0	0	0	0	0
ENSG00000229021	AL450992.1	0	0	0	0	0	0	0	0	0	0	14	0	0	0
ENSG00000229023	RAB1AP1	0	0	0	0	0	0	28	0	0	0	24	0	0	0
ENSG00000229029	CDCA4P1	0	0	0	0	0	0	0	8	0	0	0	0	0	0
ENSG00000229031	MTCO1P25	0	0	0	0	0	0	0	0	0	0	0	0	0	0
ENSG00000229036	VDAC1P8	0	0	0	0	0	0	32	2	0	0	29	0	0	0
ENSG00000229043	AC091729.3	0	0	0	0	0	0	0	19	0	0	75	0	0	0
ENSG00000229046	HMGN1P2	0	0	0	0	0	0	0	0	0	0	0	0	0	0
ENSG00000229056	HECW2-AS1	0	0	0	0	0	0	265	7	0	0	67	1	0	0
ENSG00000229065	AL354893.2	0	0	0	0	0	0	0	0	0	0	0	0	0	0
ENSG00000229066	AC093459.1	0	0	0	0	0	0	0	0	0	0	0	0	0	0
ENSG00000229081	LINC01165	0	0	0	0	0	0	0	0	0	0	0	0	0	0
ENSG00000229086	LINC01548	0	0	0	0	0	0	0	0	0	0	0	0	0	0
ENSG00000229087	RPS26P18	0	0	0	0	0	0	0	0	0	0	0	0	0	0
ENSG00000229089	ANKRD20A8P	0	0	0	0	0	0	0	2	0	0	0	0	0	0
ENSG00000229091	HSPA8P8	0	0	0	0	0	0	0	0	0	0	0	0	0	0
ENSG00000229097	CALM2P2	0	0	0	0	0	0	2	1	0	0	2	0	0	0
ENSG00000229106	BTBD6P1	0	0	0	0	0	0	0	0	0	0	0	0	0	0
ENSG00000229107	ABHD17AP4	0	0	0	0	0	0	0	0	0	0	0	0	0	0
ENSG00000229109	AL137847.1	0	0	0	0	0	0	9	4	0	0	15	0	0	0
ENSG00000229116	AL137026.1	0	0	0	0	0	0	0	0	0	0	0	0	0	0
ENSG00000229117	RPL41	15	0	1	0	37	5380	21857	7710	62	0	4150	1730	28	0
ENSG00000229119	AC026403.1	0	0	0	0	0	0	8	5	0	0	1	1	0	0
ENSG00000229124	VIM-AS1	0	0	0	0	0	0	74	0	0	0	31	0	0	0
ENSG00000229127	KANSL1L-AS1	0	0	0	0	10	0	192	30	0	0	106	3	2	0
ENSG00000229140	CCDC26	0	0	0	0	0	164	9	0	0	0	113	6	0	0
ENSG00000229145	ACTBP1	0	0	0	0	0	0	0	0	0	0	0	1	0	0
ENSG00000229146	SNX18P4	0	0	0	0	0	0	43	0	0	0	0	0	0	0
ENSG00000229151	AC233976.1	0	0	0	0	0	0	0	0	0	0	11	0	1	0
ENSG00000229152	ANKRD10-IT1	0	0	0	0	0	0	35	0	0	0	17	0	0	0
ENSG00000229153	EPHA1-AS1	0	0	0	0	0	0	25	2	0	0	0	6	0	0
ENSG00000229154	KCNQ5-AS1	0	0	0	0	0	0	15	0	0	0	0	0	0	0
ENSG00000229155	LINC02038	0	0	0	0	1	18	71	6	0	0	53	11	1	0
ENSG00000229156	CR769776.2	0	0	0	0	0	0	0	0	0	0	0	0	0	0
ENSG00000229162	RUNX3-AS1	0	0	0	0	0	0	0	0	0	0	0	0	0	0
ENSG00000229163	NAP1L1P2	0	0	0	0	0	0	0	0	0	0	31	0	0	0
ENSG00000229167	AC114488.1	5	0	0	0	9	0	44	52	4	0	39	13	0	0
ENSG00000229178	AC233280.1	0	0	0	0	0	0	0	0	0	0	0	0	0	0
ENSG00000229180	AC006001.3	5	0	0	0	11	0	213	50	7	0	243	18	9	0
ENSG00000229183	PGA4	0	0	0	0	0	0	0	0	0	0	0	0	0	0
ENSG00000229186	ADAM1A	0	0	0	0	0	0	0	0	0	0	0	0	0	0
ENSG00000229191	AL358473.1	0	0	0	0	0	0	0	0	0	0	0	0	0	0
ENSG00000229196	AC087071.1	0	0	0	0	0	0	0	0	0	0	0	0	0	0
ENSG00000229205	LINC00200	0	0	0	0	0	0	0	0	0	0	0	0	0	0
ENSG00000229212	AC044860.1	0	0	0	0	2	0	0	11	0	0	0	0	0	0
ENSG00000229214	LINC00242	0	0	0	0	0	0	0	0	0	0	11	0	0	0
ENSG00000229221	HNRNPA1P66	0	0	0	0	0	0	0	0	0	0	0	0	0	0
ENSG00000229222	KRT18P4	0	0	0	0	2	0	0	0	3	0	0	0	2	0
ENSG00000229228	LINC00582	0	0	0	0	0	0	0	0	0	0	0	0	0	0
ENSG00000229229	AC022201.1	0	0	0	0	0	0	0	0	0	0	26	0	0	0
ENSG00000229231	FEM1AP1	0	0	0	0	0	0	0	0	0	0	0	0	0	0
ENSG00000229235	RPL37P18	0	0	0	0	0	0	0	9	0	0	0	0	0	0
ENSG00000229236	TTTY10	0	0	0	0	0	0	0	0	0	0	12	1	0	0
ENSG00000229238	PPP1R12BP1	0	0	0	0	0	0	0	0	0	0	0	0	0	0
ENSG00000229241	PNPT1P1	0	0	0	0	0	0	0	0	0	0	41	0	4	0
ENSG00000229243	LINC01981	0	0	0	0	0	0	0	0	0	0	0	0	0	0
ENSG00000229246	LINC00377	0	0	0	0	0	0	0	0	0	0	0	4	0	0
ENSG00000229251	HNRNPA1P8	0	0	0	0	0	0	0	0	0	0	0	0	0	0
ENSG00000229261	AL596223.1	0	0	0	0	0	0	0	0	0	0	14	2	0	0
ENSG00000229267	SNHG31	0	0	0	0	0	0	0	3	0	0	18	0	0	0
ENSG00000229272	AL157388.1	0	0	0	0	0	0	0	4	0	0	0	0	0	0
ENSG00000229274	LINC02829	0	0	0	0	0	0	57	0	0	0	0	7	0	0
ENSG00000229276	REV3L-IT1	0	0	0	0	0	0	0	0	0	0	6	0	0	0
ENSG00000229278	AL133353.1	0	0	0	0	0	0	0	0	0	0	0	0	0	0
ENSG00000229292	RFPL4AL1	0	0	0	0	0	0	0	0	0	0	0	0	0	0
ENSG00000229298	TUBB8P1	0	0	0	0	0	0	0	0	0	0	0	0	0	0
ENSG00000229299	AL121845.1	0	0	0	0	0	0	0	0	0	0	37	0	0	0
ENSG00000229312	AL353693.1	0	0	0	0	0	0	0	0	0	0	0	0	0	0
ENSG00000229314	ORM1	0	0	0	0	1	0	0	0	0	0	0	0	0	0
ENSG00000229320	KRT8P12	0	0	0	0	2	0	113	33	8	0	40	6	0	0
ENSG00000229321	AC008269.1	0	0	0	0	0	0	40	12	0	0	23	0	0	0
ENSG00000229325	ACAP2-IT1	0	0	0	0	0	0	0	0	0	0	40	1	0	0
ENSG00000229326	RPL17P15	0	0	0	0	0	0	0	5	0	0	0	0	0	0
ENSG00000229334	AC046143.1	0	0	0	0	0	0	75	4	0	0	0	2	0	0
ENSG00000229337	AC079305.2	0	0	0	0	6	0	11	0	0	0	19	0	0	0
ENSG00000229344	MTCO2P12	0	0	0	0	1	0	0	1	0	0	0	0	0	0
ENSG00000229348	HYI-AS1	0	0	0	0	0	0	0	0	0	0	0	0	0	0
ENSG00000229349	ACTG1P9	0	0	0	0	0	0	0	0	0	0	0	0	0	0
ENSG00000229356	LRRC3-DT	0	0	0	0	0	0	0	0	0	0	0	0	0	0
ENSG00000229358	DPY19L1P1	0	0	0	0	2	0	45	22	0	0	40	1	0	0
ENSG00000229359	PIN1P1	0	0	0	0	0	0	0	0	0	0	0	0	0	0
ENSG00000229372	SZT2-AS1	0	0	0	0	0	0	0	0	0	0	0	0	0	0
ENSG00000229388	LINC01715	0	0	0	0	0	0	0	11	0	0	11	0	0	0
ENSG00000229390	MICD	0	0	0	0	0	0	0	0	0	0	0	0	0	0
ENSG00000229391	HLA-DRB6	0	0	0	0	0	0	5	1	0	0	3	1	0	0
ENSG00000229404	LINC00858	0	0	0	0	0	0	0	0	0	0	0	0	0	0
ENSG00000229414	KCNQ1-AS1	0	0	0	0	0	0	0	0	0	0	0	0	0	0
ENSG00000229417	NPM1P25	0	0	0	0	0	11	0	0	0	0	0	0	0	3
ENSG00000229419	RALGAPA1P1	0	0	0	0	6	0	728	39	1	0	159	15	4	0
ENSG00000229422	AL512625.2	0	0	0	0	0	0	60	0	0	0	0	0	0	0
ENSG00000229425	AJ009632.2	0	0	0	0	0	0	1	3	0	0	9	0	0	0
ENSG00000229427	ANKRD26P4	0	0	0	0	0	0	0	0	0	0	15	0	0	0
ENSG00000229437	LINC00366	0	0	0	0	0	0	0	0	0	0	0	0	0	0
ENSG00000229447	AC114495.2	0	0	0	0	0	0	0	0	0	0	0	0	0	0
ENSG00000229456	RLIMP1	0	0	0	0	0	0	0	0	0	0	14	5	0	0
ENSG00000229473	RGS17P1	0	0	0	0	0	0	22	10	1	0	9	1	0	0
ENSG00000229474	PATL2	0	0	0	0	0	0	0	4	0	0	25	0	0	0
ENSG00000229492	FO681548.1	0	0	0	0	0	0	0	0	0	0	0	0	0	0
ENSG00000229495	AL450327.1	0	0	0	0	0	0	0	0	0	0	0	0	0	0
ENSG00000229498	AC105053.1	0	0	0	0	0	0	0	0	0	0	0	0	0	0
ENSG00000229502	AL391863.1	0	0	0	0	0	0	0	0	0	0	0	0	0	0
ENSG00000229512	AC068580.1	0	0	0	0	0	0	0	0	0	0	0	0	0	0
ENSG00000229525	AC053503.1	0	0	0	0	0	0	49	5	0	0	14	10	0	0
ENSG00000229534	HNRNPA1P53	0	0	0	0	0	0	0	0	0	0	0	0	0	0
ENSG00000229539	PANK2-AS1	0	0	0	0	0	0	0	0	0	0	0	0	0	0
ENSG00000229543	AC010163.1	0	0	0	0	0	0	0	0	0	0	0	0	0	0
ENSG00000229563	LINC01204	0	0	0	0	0	0	16	0	0	0	0	0	0	0
ENSG00000229569	AL356753.1	0	0	0	0	0	0	0	0	0	0	0	0	0	0
ENSG00000229585	RPL21P44	0	0	0	0	0	0	12	0	0	0	16	0	0	0
ENSG00000229587	AL158825.2	0	0	0	0	0	0	0	0	0	0	1	0	0	0
ENSG00000229589	ACVR2B-AS1	0	0	0	0	0	0	0	0	0	0	0	0	0	0
ENSG00000229591	AC006017.1	0	0	0	0	0	0	0	0	0	0	0	0	0	0
ENSG00000229605	RPL21P93	0	0	0	0	0	0	0	1	0	0	1	0	0	0
ENSG00000229618	AC011287.1	0	0	0	0	0	0	11	0	0	0	0	0	0	0
ENSG00000229619	MBNL1-AS1	0	0	0	0	0	0	86	0	0	0	55	7	0	0
ENSG00000229622	MTND5P2	0	0	0	0	0	0	3	0	0	0	0	0	0	0
ENSG00000229623	METTL21AP1	0	0	0	0	0	0	63	18	0	0	31	0	2	0
ENSG00000229628	AC073115.1	0	0	0	0	0	0	0	0	0	0	0	0	0	0
ENSG00000229637	PRAC2	0	0	0	0	0	0	0	0	0	0	0	34	0	0
ENSG00000229638	RPL4P4	0	0	0	0	0	0	1	1	0	0	0	0	0	0
ENSG00000229642	AC087857.1	0	0	0	0	0	0	0	0	0	0	0	0	0	0
ENSG00000229644	NAMPTP1	2	0	0	0	0	0	399	92	0	0	106	15	0	0
ENSG00000229647	MYOSLID	0	0	0	0	0	0	0	0	0	0	0	0	0	0
ENSG00000229648	RPSAP22	0	0	0	0	0	0	6	0	0	0	0	0	0	0
ENSG00000229649	LINC02681	0	0	0	0	3	0	0	0	0	0	0	0	0	0
ENSG00000229656	ITGB1-DT	0	0	0	0	0	0	0	0	0	0	0	8	0	0
ENSG00000229657	AL391822.1	0	0	0	0	0	0	0	0	0	0	0	0	0	0
ENSG00000229659	RPL26P6	0	0	0	0	0	0	31	1	0	0	16	0	0	0
ENSG00000229660	AC004975.2	0	0	0	0	0	0	0	0	0	0	0	0	0	0
ENSG00000229666	MAST4-AS1	0	0	0	0	0	0	34	1	0	0	0	0	0	0
ENSG00000229668	AL133384.1	0	0	0	0	0	0	0	0	0	0	0	9	0	0
ENSG00000229671	LINC01150	0	0	0	0	0	0	0	0	0	0	0	0	0	0
ENSG00000229672	AL450322.2	0	0	0	0	0	0	0	0	0	0	0	5	0	0
ENSG00000229674	H2AL1RP	0	0	0	0	0	0	0	0	0	0	0	0	0	0
ENSG00000229676	ZNF492	0	0	0	0	0	0	27	0	0	0	15	0	0	0
ENSG00000229677	AC018644.1	0	0	0	0	0	0	55	5	0	0	65	0	0	0
ENSG00000229688	CRPPA-AS1	0	0	0	0	0	0	0	0	0	0	7	0	0	0
ENSG00000229689	AC009237.3	0	0	0	0	2	0	88	8	0	0	26	15	0	0
ENSG00000229692	SOS1-IT1	0	0	0	0	0	0	18	1	0	0	25	1	0	0
ENSG00000229694	LINC00484	0	0	0	0	0	0	0	0	0	0	0	0	0	0
ENSG00000229704	EIF2S2P2	0	0	0	0	14	1	2	1	0	0	8	0	0	0
ENSG00000229715	EEF1DP3	0	0	0	0	0	0	48	0	0	75	0	0	0	0
ENSG00000229719	MIR194-2HG	4	0	0	0	29	27	203	147	25	26	132	19	6	0
ENSG00000229721	AC104115.1	0	0	0	0	0	0	10	0	0	0	19	0	0	0
ENSG00000229722	AL078590.1	0	0	0	0	0	0	0	0	0	0	0	0	0	0
ENSG00000229727	AC013460.1	0	0	0	0	0	0	0	0	0	0	0	0	0	0
ENSG00000229728	AL136531.1	0	0	0	0	0	0	0	3	0	0	0	0	0	0
ENSG00000229730	AC013268.2	0	0	0	0	0	0	0	0	0	0	0	0	0	0
ENSG00000229738	AC010240.1	0	0	0	0	0	0	0	0	0	0	0	0	0	0
ENSG00000229739	PDC-AS1	0	0	0	0	0	0	0	8	0	0	58	4	0	0
ENSG00000229754	CXCR2P1	0	0	0	0	0	0	141	24	0	0	42	0	0	0
ENSG00000229761	RPS20P1	0	0	0	0	0	0	0	0	0	0	0	0	0	0
ENSG00000229766	AL021396.1	0	0	0	0	0	0	0	0	0	0	0	0	0	0
ENSG00000229769	TRBV10-2	0	0	0	0	0	0	0	0	0	0	0	0	0	0
ENSG00000229771	AL035665.1	0	0	0	0	0	0	0	0	0	0	0	0	0	0
ENSG00000229776	C4B-AS1	0	0	0	0	0	0	0	0	0	0	0	0	0	0
ENSG00000229781	RRN3P4	0	0	0	0	0	0	0	2	0	0	0	0	0	0
ENSG00000229794	MTCYBP32	0	0	0	0	0	0	47	10	0	0	12	1	0	0
ENSG00000229798	KRT18P26	0	0	0	0	0	0	0	0	0	0	0	0	0	0
ENSG00000229807	XIST	0	0	0	0	0	0	35514	5752	0	0	0	1	0	47
ENSG00000229808	AL391825.1	0	0	0	0	5	0	90	28	2	0	41	7	6	0
ENSG00000229809	ZNF688	0	0	0	0	7	0	135	104	18	0	34	12	1	0
ENSG00000229816	DDX50P1	0	0	0	0	0	0	259	18	0	0	90	3	2	0
ENSG00000229817	AL133412.1	0	0	0	0	0	0	33	0	0	0	6	0	0	0
ENSG00000229820	CR391992.1	0	0	0	0	0	0	8	0	0	0	0	0	0	0
ENSG00000229827	AC093899.1	0	0	0	0	0	0	0	0	0	0	0	0	0	0
ENSG00000229833	PET100	4	0	0	0	4	478	1838	335	0	0	673	286	4	0
ENSG00000229839	AC018462.1	0	0	0	0	0	0	0	0	0	0	0	0	0	0
ENSG00000229847	EMX2OS	0	0	0	0	0	0	0	0	0	0	0	0	0	0
ENSG00000229848	AC139149.1	0	0	0	0	9	0	0	0	0	0	0	0	0	0
ENSG00000229851	ARSD-AS1	0	0	0	0	0	0	0	0	0	0	0	0	0	0
ENSG00000229852	AC019205.1	0	0	0	0	0	0	1	0	0	0	38	4	0	0
ENSG00000229855	AC008568.1	0	0	0	0	0	0	0	0	0	0	10	0	0	0
ENSG00000229862	AL121972.1	0	0	0	0	0	0	0	0	0	0	0	0	0	0
ENSG00000229867	STEAP3-AS1	0	0	0	0	0	0	0	0	0	0	0	0	0	0
ENSG00000229873	OGFR-AS1	0	0	0	0	0	0	0	0	0	0	0	0	0	0
ENSG00000229875	EIF1P1	0	0	0	0	0	0	0	0	0	0	0	0	0	0
ENSG00000229880	IMMTP1	0	0	0	0	0	0	0	0	0	0	13	0	0	0
ENSG00000229887	HNRNPA1P6	0	0	0	0	0	0	0	0	0	0	0	0	0	0
ENSG00000229891	LINC01315	0	0	0	0	0	0	0	21	0	0	0	3	0	0
ENSG00000229893	AC005091.1	0	0	0	0	0	0	0	3	0	0	0	0	0	0
ENSG00000229894	GK3P	0	0	0	0	0	0	0	5	0	0	0	0	0	0
ENSG00000229896	AL157373.2	0	0	0	0	0	0	0	0	0	0	0	0	0	0
ENSG00000229914	AL138899.2	0	0	0	0	0	0	56	0	0	0	0	0	0	0
ENSG00000229917	RPL7P46	0	0	0	0	0	0	0	1	0	0	18	0	0	0
ENSG00000229920	RPS4XP5	0	0	0	0	0	0	0	0	0	0	4	0	0	0
ENSG00000229921	KIF25-AS1	0	0	0	0	0	0	0	0	0	0	0	0	0	0
ENSG00000229927	RHEBP1	0	0	0	0	0	0	0	0	0	0	0	0	0	0
ENSG00000229931	ATXN1-AS1	0	0	0	0	0	0	0	0	0	0	0	2	0	0
ENSG00000229932	YWHAZP3	0	0	0	0	0	48	8	0	0	0	0	0	0	0
ENSG00000229941	PDE11A-AS1	0	0	0	0	0	0	4	0	0	0	0	0	0	0
ENSG00000229944	EIF4EP2	0	0	0	0	6	0	0	0	0	0	0	0	0	0
ENSG00000229950	TFAP2A-AS1	0	0	0	0	0	0	0	0	0	0	0	0	0	0
ENSG00000229951	FLJ31356	0	0	0	0	0	0	54	3	0	0	0	0	0	0
ENSG00000229953	AL590666.2	0	0	0	0	0	0	0	12	0	0	0	0	0	0
ENSG00000229954	MTND2P2	0	0	0	0	0	0	1	0	0	0	0	0	0	0
ENSG00000229955	Z98749.1	0	0	0	0	0	0	0	0	0	0	9	0	0	0
ENSG00000229956	ZRANB2-AS2	0	0	0	0	0	0	18	3	0	0	27	0	0	0
ENSG00000229960	AL590483.1	0	0	0	0	0	0	0	0	0	0	0	0	0	0
ENSG00000229961	AL357143.1	0	0	0	0	0	0	0	0	0	0	18	0	0	0
ENSG00000229970	AC007128.1	0	0	0	0	0	0	0	3	0	0	7	0	0	0
ENSG00000229980	TOB1-AS1	0	0	0	0	0	0	0	8	0	0	25	0	0	0
ENSG00000229989	MIR181A1HG	0	0	0	0	0	101	115	4	0	0	85	0	0	0
ENSG00000229990	AC022400.2	0	0	0	0	0	0	0	0	0	0	0	0	0	0
ENSG00000229992	HMGB3P9	0	0	0	0	2	0	43	34	18	0	74	8	9	0
ENSG00000229994	RPL5P4	0	0	0	0	0	27	38	14	1	0	68	0	2	0
ENSG00000230001	AL359095.1	0	0	0	0	0	0	0	0	0	0	0	0	0	0
ENSG00000230002	ALMS1-IT1	0	0	0	0	0	0	52	8	0	0	44	3	2	0
ENSG00000230005	SNAP47-AS1	0	0	0	0	0	0	0	0	0	0	0	0	0	0
ENSG00000230006	ANKRD36BP2	0	0	0	0	0	173	2819	117	4	0	2946	98	0	1
ENSG00000230010	AL049646.1	0	0	0	0	0	0	0	0	0	0	0	0	0	0
ENSG00000230021	AL669831.3	0	0	0	0	0	0	0	1	0	0	0	0	0	0
ENSG00000230022	FNTAP2	0	0	0	0	0	0	0	0	0	0	17	0	0	0
ENSG00000230023	LINC02800	0	0	0	0	0	0	0	0	0	0	19	0	0	0
ENSG00000230026	AL357556.1	0	0	0	0	0	0	0	0	0	0	0	0	0	0
ENSG00000230042	AK3P3	0	0	0	0	0	0	52	6	0	0	14	0	0	0
ENSG00000230061	TRPM2-AS	0	0	0	0	0	0	0	27	0	0	22	5	0	0
ENSG00000230063	AL360091.2	0	0	0	0	0	0	0	0	0	0	15	0	0	0
ENSG00000230065	AC010974.1	0	0	0	0	0	0	0	0	0	0	0	0	0	0
ENSG00000230067	HSPD1P6	0	0	0	0	0	0	0	0	0	0	0	0	0	0
ENSG00000230068	CDC42-IT1	0	0	0	0	0	0	0	0	0	0	0	0	0	0
ENSG00000230069	LRRC37A15P	0	0	0	0	0	0	23	5	3	0	0	5	0	0
ENSG00000230071	RPL4P6	0	0	0	0	7	0	42	0	0	0	29	10	0	0
ENSG00000230074	AL162231.2	0	0	0	0	0	0	0	8	0	0	16	0	0	0
ENSG00000230077	MTAPP2	0	0	0	0	0	0	0	0	0	0	0	0	0	0
ENSG00000230082	PRRT3-AS1	0	0	0	0	0	0	0	15	0	0	0	3	0	0
ENSG00000230084	AC006059.1	0	0	0	0	0	0	1	0	0	0	5	0	0	0
ENSG00000230086	VN1R96P	0	0	0	0	0	0	0	0	0	0	0	0	0	0
ENSG00000230091	TMEM254-AS1	0	0	0	0	0	0	0	0	0	0	0	0	0	0
ENSG00000230092	AL669831.4	2	0	0	0	0	0	119	15	0	0	120	0	0	0
ENSG00000230102	LINC02028	0	0	0	0	0	0	3	14	0	0	35	0	0	0
ENSG00000230105	AL354793.1	0	0	0	0	0	0	0	1	0	0	0	0	0	0
ENSG00000230107	AL022316.1	0	0	0	0	0	0	0	6	0	0	10	0	0	0
ENSG00000230116	RPS3AP11	0	0	0	0	0	0	0	0	0	0	18	0	0	0
ENSG00000230118	AC092569.1	0	0	0	0	0	0	0	0	0	0	0	0	0	0
ENSG00000230124	ACBD6	0	0	0	0	26	0	430	202	33	0	186	66	0	0
ENSG00000230126	FGF12-AS2	0	0	0	0	0	0	0	0	0	0	0	0	0	0
ENSG00000230131	LINC02641	0	0	0	0	0	0	0	0	0	0	0	0	0	0
ENSG00000230133	LINC01721	0	0	0	0	0	0	0	0	0	0	0	0	0	0
ENSG00000230138	LINC02812	0	0	0	0	0	0	0	0	0	0	0	0	0	0
ENSG00000230140	NPAS2-AS1	0	0	0	0	0	0	1	0	0	0	0	0	0	0
ENSG00000230147	AL158071.1	0	0	0	0	0	0	0	0	0	0	0	0	0	0
ENSG00000230148	HOXB-AS1	0	0	0	0	0	0	0	0	0	0	0	0	0	0
ENSG00000230149	AL021707.3	0	0	0	0	0	0	0	5	0	0	0	0	0	0
ENSG00000230155	CEP250-AS1	0	0	0	0	0	0	0	0	0	0	0	0	0	0
ENSG00000230162	CT45A11P	0	0	0	0	0	0	35	0	0	0	0	0	0	0
ENSG00000230175	AL451074.4	0	0	0	0	0	0	0	0	0	0	0	0	0	0
ENSG00000230176	LINC01433	0	0	0	0	0	0	0	0	0	0	0	0	0	0
ENSG00000230178	OR4F3	0	0	0	0	0	0	9	0	0	0	0	0	0	0
ENSG00000230183	CNOT6LP1	0	0	0	0	0	0	0	0	0	0	0	0	0	0
ENSG00000230185	C9orf147	0	0	0	0	0	0	0	0	0	0	0	0	0	0
ENSG00000230189	AC008267.2	0	0	0	0	0	0	0	0	0	0	0	0	0	0
ENSG00000230202	AL450405.1	0	0	0	0	0	0	0	0	0	0	0	0	0	0
ENSG00000230204	FTH1P5	0	0	0	0	0	0	2	1	0	0	0	0	0	0
ENSG00000230207	RPL4P5	0	0	0	0	0	0	0	1	0	0	0	6	0	0
ENSG00000230212	AP000688.1	0	0	0	0	0	0	0	0	0	0	0	0	0	0
ENSG00000230215	LINC01840	0	0	0	0	0	0	0	0	0	0	0	0	0	0
ENSG00000230221	AL157384.1	0	0	0	0	0	0	0	0	0	0	0	0	0	0
ENSG00000230224	PHBP9	0	0	0	0	0	0	44	0	0	0	13	0	0	0
ENSG00000230225	MTND5P14	0	0	0	0	2	0	1	4	0	0	0	5	1	0
ENSG00000230234	AL162582.1	0	0	0	0	0	0	0	0	0	0	0	0	0	0
ENSG00000230246	SPATA31C1	0	0	0	0	0	0	0	0	0	0	0	0	0	0
ENSG00000230251	PHBP4	0	0	0	0	0	0	0	0	0	0	0	0	0	0
ENSG00000230262	LINC02603	0	0	0	0	0	0	0	0	0	0	0	0	0	0
ENSG00000230266	XXYLT1-AS2	0	0	0	0	0	0	0	0	0	0	0	3	0	0
ENSG00000230267	HERC2P4	0	0	0	0	0	0	0	0	0	0	10	0	0	0
ENSG00000230280	HNRNPA1P59	0	0	0	0	0	0	35	0	0	0	0	0	0	0
ENSG00000230282	RPL7P61	0	0	0	0	0	0	0	0	0	0	0	0	0	0
ENSG00000230289	AL358781.2	0	0	0	0	0	0	0	0	0	0	0	0	0	0
ENSG00000230291	AC078817.1	0	0	0	0	0	1	0	1	0	0	0	0	0	0
ENSG00000230300	STARD13-IT1	0	0	0	0	0	130	0	0	0	0	4	0	0	0
ENSG00000230303	AL353743.2	0	0	0	0	0	0	0	2	0	0	0	0	0	0
ENSG00000230316	FEZF1-AS1	0	0	0	0	0	0	87	68	2	0	94	18	0	0
ENSG00000230317	LINC01284	0	0	0	0	0	0	0	0	0	0	20	0	0	0
ENSG00000230319	AL022476.1	0	0	0	0	0	0	0	0	0	0	0	0	0	0
ENSG00000230320	BEND7P1	0	0	0	0	0	0	0	1	0	0	0	0	0	0
ENSG00000230323	LINC00159	0	0	0	0	0	0	0	0	0	0	0	0	0	0
ENSG00000230325	AL359921.1	0	0	0	0	0	0	0	0	0	0	0	0	0	0
ENSG00000230330	HMGN2P3	0	0	0	0	0	0	0	0	0	0	0	0	0	0
ENSG00000230331	AL160004.2	0	0	0	0	0	0	0	0	0	0	0	0	0	0
ENSG00000230333	AC004160.1	0	0	0	0	0	0	0	0	0	0	5	0	0	0
ENSG00000230337	EXOSC10-AS1	0	0	0	0	0	0	35	0	0	0	0	0	0	0
ENSG00000230356	NCAPD2P1	0	0	0	0	0	0	0	0	0	0	0	0	0	0
ENSG00000230358	SPDYE21	0	0	0	0	0	0	0	0	0	0	0	0	0	0
ENSG00000230359	TPI1P2	0	0	0	0	0	0	0	0	0	0	0	0	0	0
ENSG00000230364	RPL4P3	0	0	0	0	0	0	0	0	0	0	0	0	4	0
ENSG00000230366	DSCR9	0	0	0	0	0	0	0	12	0	0	0	0	0	0
ENSG00000230368	FAM41C	0	0	0	0	0	0	0	0	0	0	5	0	4	0
ENSG00000230371	KARS1P2	0	0	0	0	0	0	0	0	0	0	0	0	0	0
ENSG00000230373	GOLGA6L5P	2	0	0	0	15	0	398	32	11	54	170	43	9	2
ENSG00000230383	AC009245.1	0	0	0	0	0	0	0	0	0	0	0	0	0	0
ENSG00000230387	AL118508.1	0	0	0	0	0	0	0	0	0	0	0	0	0	0
ENSG00000230391	RPSAP23	0	0	0	0	0	0	0	0	0	0	0	0	0	0
ENSG00000230392	AC004835.1	0	0	0	0	0	0	0	0	0	0	0	0	0	0
ENSG00000230393	AC092667.1	0	0	0	0	0	0	0	0	0	0	0	0	0	0
ENSG00000230398	HINT2P1	0	0	0	0	0	0	0	0	0	0	0	0	0	0
ENSG00000230409	TCEA1P2	0	0	0	0	7	0	690	63	2	4	390	66	17	3
ENSG00000230411	OR3D1P	0	0	0	0	0	0	0	0	0	0	0	5	0	0
ENSG00000230417	LINC00595	0	0	0	0	0	0	0	0	0	0	0	0	0	0
ENSG00000230423	AL672310.1	0	0	0	0	0	0	0	0	0	0	0	0	0	0
ENSG00000230424	EMC1-AS1	0	0	0	0	0	0	50	0	0	0	0	0	0	0
ENSG00000230425	RSU1P1	0	0	0	0	0	0	0	0	0	0	0	0	0	0
ENSG00000230426	LINC01036	0	0	0	0	0	0	0	0	0	0	14	0	0	0
ENSG00000230438	SERPINB9P1	0	0	0	0	2	0	2	61	0	0	108	0	0	0
ENSG00000230445	LRRC37A6P	0	0	0	0	0	0	0	0	0	0	0	0	0	0
ENSG00000230448	LINC00276	0	0	0	0	0	0	7	0	0	0	0	0	0	0
ENSG00000230449	RPL7P4	0	0	0	0	0	0	0	0	0	0	0	0	0	0
ENSG00000230453	ANKRD18B	0	0	0	0	0	0	0	0	0	0	0	0	0	0
ENSG00000230454	U73166.1	0	0	0	0	0	0	31	2	0	0	0	0	0	0
ENSG00000230457	PA2G4P4	0	0	0	0	3	0	32	26	0	0	47	9	0	4
ENSG00000230461	PROX1-AS1	0	0	0	0	0	0	0	9	0	0	0	0	0	0
ENSG00000230470	AL078645.1	0	0	0	0	0	0	0	0	0	0	0	0	0	0
ENSG00000230479	AP000695.1	0	0	0	0	0	0	0	0	0	0	0	0	0	0
ENSG00000230487	PSMG3-AS1	0	0	0	0	0	0	35	11	0	0	0	16	0	0
ENSG00000230490	AL139383.1	0	0	0	0	0	0	91	24	6	0	68	11	0	0
ENSG00000230498	AL035409.1	0	0	0	0	0	0	0	0	0	0	0	0	0	0
ENSG00000230510	PPP5D1	0	0	0	0	0	0	35	6	0	0	36	0	0	0
ENSG00000230513	THAP7-AS1	0	0	0	0	0	0	37	6	0	0	0	24	0	0
ENSG00000230519	HMGB1P49	0	0	0	0	0	0	46	0	0	0	18	10	1	0
ENSG00000230521	AL645929.1	0	0	0	0	0	0	37	0	0	0	0	14	0	0
ENSG00000230524	COL6A4P1	0	0	0	0	0	0	0	0	1	0	0	0	0	0
ENSG00000230528	NOS2P3	0	0	0	0	0	0	0	0	0	0	0	0	0	0
ENSG00000230530	LIMD1-AS1	0	0	0	0	0	0	15	0	0	0	35	3	0	0
ENSG00000230533	AL356234.2	0	0	0	0	0	0	41	9	0	0	0	0	0	0
ENSG00000230534	AL392046.1	0	0	0	0	0	0	0	0	0	0	0	0	0	0
ENSG00000230537	AL158071.2	0	0	0	0	0	0	38	0	0	0	7	8	0	0
ENSG00000230539	AOAH-IT1	0	0	0	0	0	0	0	3	0	0	0	0	0	0
ENSG00000230547	HMGB1P11	0	0	0	0	0	0	0	0	0	0	0	0	0	0
ENSG00000230551	AC021078.1	5	0	0	0	10	0	1044	138	0	0	836	51	16	7
ENSG00000230552	AC092162.2	0	0	0	0	0	0	0	0	0	0	0	0	0	0
ENSG00000230561	CCDC192	0	0	0	0	0	0	52	0	0	0	0	0	0	0
ENSG00000230562	FAM133DP	0	0	0	85	0	0	3	0	0	0	27	0	0	0
ENSG00000230563	AL121757.1	0	0	0	0	0	0	0	0	0	0	0	0	0	0
ENSG00000230565	ZNF32-AS2	0	0	0	0	0	0	0	0	0	0	0	0	0	0
ENSG00000230578	AC234781.5	0	0	0	0	0	0	0	0	0	0	0	0	0	0
ENSG00000230581	ACTG1P14	0	0	0	0	0	0	0	16	0	0	24	0	0	0
ENSG00000230583	GTF2IRD1P1	0	0	0	0	0	0	0	0	0	0	0	0	0	0
ENSG00000230585	PHBP12	0	0	0	0	0	0	0	0	0	0	0	0	0	0
ENSG00000230587	LINC02580	0	0	0	0	0	0	0	2	0	0	0	0	1	0
ENSG00000230590	FTX	4	0	0	0	28	10	2192	1262	32	3	2346	196	32	0
ENSG00000230596	GPAA1P2	0	0	0	0	0	0	0	0	0	0	0	0	0	0
ENSG00000230606	AC092683.1	0	0	0	0	0	93	517	99	9	0	113	26	8	2
ENSG00000230612	AC004039.1	0	0	0	0	0	0	0	0	0	0	0	0	0	0
ENSG00000230615	AL139220.2	0	0	0	0	0	0	33	0	0	0	0	0	0	0
ENSG00000230618	H3P12	0	0	0	0	0	0	0	0	0	0	0	0	0	0
ENSG00000230623	AC104461.1	0	0	0	0	0	0	0	0	0	0	0	0	0	0
ENSG00000230626	AC011005.1	0	0	0	0	0	1	0	0	0	0	0	0	0	0
ENSG00000230628	AL160408.3	0	0	0	0	0	0	0	0	0	0	7	0	0	0
ENSG00000230629	RPS23P8	0	0	0	0	0	0	0	0	0	0	1	1	0	0
ENSG00000230630	DNM3OS	0	0	0	0	0	0	286	8	0	0	129	6	0	0
ENSG00000230637	AL022324.1	0	0	0	0	0	0	0	0	0	0	0	0	0	0
ENSG00000230649	AC024084.1	0	0	0	0	0	0	0	0	0	0	11	0	0	0
ENSG00000230650	AC140479.2	0	0	0	0	1	0	312	28	19	26	181	21	7	0
ENSG00000230658	KLHL7-DT	0	0	0	0	0	0	0	9	0	0	0	0	0	0
ENSG00000230659	AL451074.5	0	0	0	0	0	0	1	0	0	0	0	0	0	0
ENSG00000230662	TNPO1P2	0	0	0	0	0	45	0	0	0	0	0	0	0	0
ENSG00000230665	THAP12P1	0	0	0	0	0	0	0	0	0	0	0	0	0	0
ENSG00000230666	CEACAM22P	0	0	0	0	0	0	0	0	0	0	0	0	0	0
ENSG00000230673	PABPC1P3	0	0	0	0	0	0	0	0	0	0	0	0	0	0
ENSG00000230679	ENO1-AS1	0	0	0	0	0	0	0	0	0	0	0	0	0	0
ENSG00000230696	AC011753.2	0	0	0	0	0	0	0	0	0	0	0	0	0	0
ENSG00000230699	AL645608.2	0	0	0	0	0	0	0	0	0	0	0	0	0	0
ENSG00000230701	FBXW4P1	0	0	0	0	0	0	0	0	7	0	0	4	0	0
ENSG00000230702	RPL31P30	0	0	0	0	0	0	0	0	0	0	0	0	0	0
ENSG00000230709	AC104024.1	0	0	0	0	0	0	0	0	0	0	18	0	0	0
ENSG00000230710	LINC00332	0	0	0	0	0	0	0	0	0	0	0	0	0	0
ENSG00000230715	AC018638.2	0	0	0	0	0	0	0	0	0	0	0	0	0	0
ENSG00000230716	KRT8P7	0	0	0	0	0	0	0	0	0	0	0	0	0	0
ENSG00000230721	AL049597.1	0	0	0	0	0	0	6	2	0	0	1	0	0	0
ENSG00000230724	LINC01001	0	0	0	0	7	0	89	9	0	0	15	2	0	0
ENSG00000230729	AL160270.1	0	0	0	0	0	0	0	0	0	0	0	0	0	0
ENSG00000230731	AL589745.1	0	0	0	0	0	0	0	7	0	0	0	0	0	0
ENSG00000230732	AC016949.1	0	0	0	0	0	0	0	8	0	0	33	3	0	0
ENSG00000230746	AC006007.1	0	0	0	0	0	0	15	0	0	0	0	0	0	0
ENSG00000230747	AC021188.1	0	0	0	0	0	0	0	0	0	0	13	0	0	0
ENSG00000230749	MEIS1-AS2	0	0	0	0	0	0	0	0	0	0	0	0	0	0
ENSG00000230751	AC007036.2	0	0	0	0	0	0	0	0	0	0	0	0	0	0
ENSG00000230753	ZNF341-AS1	0	0	0	0	0	0	0	0	0	0	0	0	0	0
ENSG00000230756	RHOQP3	0	0	0	0	0	0	0	0	0	0	0	0	0	0
ENSG00000230758	SNAP23P1	0	0	0	0	0	0	0	0	0	0	0	0	0	0
ENSG00000230769	Z98048.1	0	0	0	0	0	0	54	0	0	0	0	0	0	0
ENSG00000230772	VN1R108P	0	0	0	0	0	0	44	9	0	0	0	0	0	0
ENSG00000230773	AC092650.1	0	0	0	0	0	0	0	0	0	0	0	0	0	0
ENSG00000230781	Z83820.1	0	0	0	0	0	0	0	0	0	0	11	0	0	0
ENSG00000230783	RPS3AP13	0	0	0	0	0	0	0	0	0	0	0	0	0	0
ENSG00000230789	ARHGAP26-IT1	0	0	0	0	0	0	0	0	0	0	0	0	0	0
ENSG00000230793	SMARCE1P5	0	0	0	0	0	0	0	4	0	0	0	0	0	0
ENSG00000230795	HLA-K	0	0	0	0	6	0	35	9	6	0	0	0	7	0
ENSG00000230797	YY2	0	0	0	0	0	0	0	14	0	0	0	0	0	0
ENSG00000230798	FOXD3-AS1	0	0	0	0	0	0	0	0	0	0	0	0	0	0
ENSG00000230806	SRGAP2-AS1	0	0	0	0	0	0	0	0	0	0	0	0	0	0
ENSG00000230815	AL807757.1	0	0	0	0	2	0	0	0	0	0	5	0	0	0
ENSG00000230818	MTND2P16	0	0	0	0	0	0	0	0	0	0	0	0	0	0
ENSG00000230823	CBX1P1	0	0	0	0	0	0	0	0	0	0	17	0	0	0
ENSG00000230825	AC005532.1	0	0	0	0	0	70	39	14	0	0	37	12	0	0
ENSG00000230831	AC007349.2	0	0	0	0	0	0	0	0	0	0	0	0	0	0
ENSG00000230832	AC241584.1	0	0	0	0	0	0	4	0	0	0	0	0	0	0
ENSG00000230833	RPEP3	0	0	0	0	0	0	0	0	0	0	0	0	0	0
ENSG00000230836	LINC01293	0	0	0	0	0	0	0	0	0	0	0	0	0	0
ENSG00000230844	ZNF674-AS1	0	0	0	0	2	0	57	24	0	0	26	12	0	0
ENSG00000230847	OCLNP1	0	0	0	0	0	0	431	113	15	0	256	76	47	0
ENSG00000230849	GOT2P2	0	0	0	0	0	0	0	0	0	0	0	0	0	0
ENSG00000230866	LINC02558	0	0	0	0	0	0	0	0	0	0	0	0	0	0
ENSG00000230869	AGAP10P	0	0	0	0	0	0	0	0	0	0	0	0	0	0
ENSG00000230870	FBXW11P1	0	0	0	0	0	0	0	0	0	0	0	0	0	0
ENSG00000230873	STMND1	0	0	0	0	0	0	0	0	0	0	0	0	0	0
ENSG00000230876	LINC00486	0	0	0	0	0	0	0	0	0	0	0	0	0	0
ENSG00000230882	AC005077.4	0	0	0	0	0	0	0	0	0	0	15	0	0	0
ENSG00000230894	AL133284.1	0	0	0	0	0	0	0	0	0	0	0	0	0	0
ENSG00000230896	AL604028.1	0	0	0	0	0	0	0	0	0	0	0	0	0	0
ENSG00000230898	AL596087.3	0	0	0	0	0	0	0	0	0	0	0	0	0	0
ENSG00000230899	MAGEA8-AS1	0	0	0	0	0	0	0	0	0	0	0	0	0	0
ENSG00000230904	XKRYP2	0	0	0	0	0	0	0	0	0	0	2	0	0	0
ENSG00000230908	AL591074.1	0	0	0	0	0	0	0	4	0	0	0	0	0	0
ENSG00000230910	AL391807.1	0	0	0	0	0	0	0	0	0	0	26	0	0	0
ENSG00000230911	PPIHP1	0	0	0	0	0	0	0	0	0	0	0	0	0	0
ENSG00000230914	AC004840.1	0	0	0	0	0	0	0	2	0	0	0	0	0	0
ENSG00000230918	DPP4-DT	0	0	0	0	0	0	44	0	0	0	0	0	0	0
ENSG00000230922	AL079301.1	0	0	0	0	0	0	0	0	0	0	0	0	0	0
ENSG00000230927	TMBIM7P	0	0	0	0	0	0	0	0	0	0	0	0	0	0
ENSG00000230928	AL139241.1	0	0	0	0	0	0	0	0	0	0	0	0	0	0
ENSG00000230929	AC099513.1	0	0	0	0	1	0	37	9	0	0	0	0	0	0
ENSG00000230943	LINC02541	0	0	0	0	0	0	75	0	0	0	12	2	0	0
ENSG00000230945	LINC01507	0	0	0	0	0	0	0	0	0	0	0	0	0	0
ENSG00000230946	HNRNPA1P68	0	0	0	0	0	0	52	0	0	0	0	1	0	0
ENSG00000230947	AP000356.1	0	0	0	0	0	0	0	0	0	0	0	0	0	0
ENSG00000230951	GPS2P2	0	0	0	0	0	0	0	0	0	0	0	0	0	0
ENSG00000230965	SNX18P13	0	0	0	0	0	0	0	0	0	0	0	0	0	0
ENSG00000230969	LINC02090	0	0	0	0	0	0	0	0	0	0	0	0	0	0
ENSG00000230989	HSBP1	7	0	0	0	16	1002	7540	1002	6	47	3071	548	21	2
ENSG00000230993	RPL12P15	0	0	0	0	0	0	0	0	0	0	0	0	0	0
ENSG00000231006	RPL7P32	0	0	0	0	0	0	4	0	0	0	0	0	0	0
ENSG00000231007	CDC20P1	0	0	0	0	0	0	0	0	0	0	0	0	0	0
ENSG00000231013	SCTR-AS1	0	0	0	0	0	0	36	0	0	0	0	0	0	0
ENSG00000231028	LINC00271	0	0	0	0	0	0	15	24	0	0	41	0	0	0
ENSG00000231031	LINC01804	0	0	0	0	0	0	0	0	0	0	0	0	0	0
ENSG00000231035	RPL7L1P9	0	0	0	0	0	0	0	0	0	0	22	0	0	0
ENSG00000231043	AC007238.1	0	0	0	0	0	0	0	0	0	0	0	0	0	0
ENSG00000231047	GCNT1P3	0	0	0	0	0	0	0	4	0	0	0	0	0	0
ENSG00000231049	OR52B5P	0	0	0	0	0	0	1	0	0	0	0	0	0	0
ENSG00000231050	AL109917.1	0	0	0	0	0	0	0	0	0	0	0	0	0	0
ENSG00000231064	AC234582.1	0	0	0	0	0	0	0	0	0	0	0	0	0	0
ENSG00000231066	NPM1P9	0	0	0	0	0	0	0	0	0	0	15	4	0	0
ENSG00000231074	HCG18	0	0	0	0	21	0	1539	469	31	0	911	127	17	1
ENSG00000231079	KIF5C-AS1	0	0	0	0	0	0	0	0	0	0	0	0	0	0
ENSG00000231083	AC011747.1	0	0	0	0	0	0	0	0	0	0	0	0	0	0
ENSG00000231086	TSSK1A	0	0	0	0	0	0	0	0	0	0	0	0	0	0
ENSG00000231095	GYG1P3	0	0	0	0	0	0	0	0	0	0	0	0	0	0
ENSG00000231105	ECE1-AS1	0	0	0	0	0	0	0	0	0	0	1	0	0	0
ENSG00000231106	LINC01436	0	0	0	0	0	0	82	7	0	0	7	0	0	0
ENSG00000231107	LINC01508	0	0	0	0	0	0	0	0	0	0	0	0	0	0
ENSG00000231113	AL035587.1	0	0	0	0	2	0	0	0	0	0	33	0	0	0
ENSG00000231119	AL031666.1	0	0	0	0	0	0	0	4	0	0	18	0	0	0
ENSG00000231125	AF129075.1	0	0	0	0	0	0	11	0	0	0	47	0	0	0
ENSG00000231130	HLA-T	0	0	0	0	0	0	0	0	0	0	0	0	0	0
ENSG00000231131	LNCAROD	0	0	0	0	0	0	66	15	0	0	14	5	0	0
ENSG00000231133	HAR1B	0	0	0	0	0	0	0	1	0	0	0	0	0	0
ENSG00000231134	TCF7L1-IT1	0	0	0	0	0	0	2	0	0	0	0	0	0	0
ENSG00000231144	EEF1A1P40	0	0	0	0	0	0	0	0	0	0	0	0	0	0
ENSG00000231154	MORF4L2-AS1	0	0	0	0	0	0	0	8	0	0	0	0	0	0
ENSG00000231160	KLF3-AS1	0	0	0	0	0	0	33	9	0	0	17	0	0	0
ENSG00000231167	YBX1P2	0	0	0	0	0	0	0	0	0	0	1	0	0	0
ENSG00000231169	EEF1B2P1	0	0	0	0	0	0	0	0	0	0	0	0	0	0
ENSG00000231170	AC002451.1	0	0	0	0	0	0	0	0	0	0	31	8	0	0
ENSG00000231177	LINC00852	0	0	0	0	0	0	47	0	0	0	18	0	1	0
ENSG00000231181	AL954705.1	0	0	0	0	0	0	0	0	0	0	0	0	0	0
ENSG00000231185	SPRY4-AS1	0	0	0	0	0	0	0	0	0	0	0	3	0	0
ENSG00000231187	AL356056.2	0	0	0	0	0	0	0	0	0	0	0	0	0	0
ENSG00000231193	AL157884.2	0	0	0	0	0	0	32	0	0	0	0	0	0	0
ENSG00000231194	FARP1-AS1	0	0	0	0	0	0	0	0	0	0	0	0	0	0
ENSG00000231203	KRT8P10	0	0	0	0	0	0	0	0	0	0	0	0	0	0
ENSG00000231204	AC011752.1	0	0	0	0	0	0	0	0	0	0	0	0	0	0
ENSG00000231205	ZNF826P	0	0	0	0	0	0	22	0	0	0	68	4	0	0
ENSG00000231206	HNRNPA1P25	0	0	0	0	0	0	0	8	0	3	0	0	0	0
ENSG00000231212	AL590399.3	0	0	0	0	0	0	0	0	0	0	22	2	0	0
ENSG00000231221	LINC01593	0	0	0	0	0	0	0	7	0	0	0	0	0	0
ENSG00000231222	ARF4P4	0	0	0	0	0	0	0	0	0	0	0	0	0	0
ENSG00000231226	TRIM31-AS1	0	0	0	0	0	0	31	0	0	0	10	0	0	0
ENSG00000231233	CFAP58-DT	0	0	0	0	0	0	0	0	0	0	0	0	0	0
ENSG00000231234	SKP1P1	0	0	0	0	0	0	55	1	0	0	0	0	0	0
ENSG00000231245	C1DP1	0	0	0	0	2	0	0	0	0	0	0	0	0	0
ENSG00000231246	LINC02884	0	0	0	0	0	0	181	0	0	0	78	5	0	0
ENSG00000231249	ITPR1-DT	0	0	0	0	0	0	0	3	0	0	0	1	0	0
ENSG00000231252	AC099792.1	0	0	0	0	7	0	0	3	0	0	0	0	0	0
ENSG00000231259	ANAPC1P2	0	0	0	0	0	0	0	0	0	0	0	0	0	1
ENSG00000231270	AL772284.1	0	0	0	0	0	0	2	0	0	0	0	0	0	0
ENSG00000231274	SBK3	0	0	0	0	0	0	0	0	0	0	0	0	0	0
ENSG00000231290	APCDD1L-DT	0	0	0	0	0	0	0	0	0	0	11	0	0	0
ENSG00000231291	AC106799.1	0	0	0	0	0	0	0	0	0	0	0	0	0	0
ENSG00000231298	MANCR	0	0	0	0	0	0	97	0	0	0	4	0	2	0
ENSG00000231304	SGO1-AS1	0	0	0	0	0	0	0	0	0	0	17	0	0	0
ENSG00000231305	AC112484.1	0	0	0	0	0	0	0	0	0	0	0	0	0	0
ENSG00000231307	RPS3P2	0	0	0	0	2	0	44	0	0	0	0	0	1	0
ENSG00000231310	TBL1XR1-AS1	0	0	0	0	0	0	0	0	0	0	9	0	0	0
ENSG00000231312	MAP4K3-DT	0	0	0	0	4	0	237	38	2	0	105	24	10	0
ENSG00000231313	CLIC1P1	0	0	0	0	0	0	0	0	0	0	1	0	0	0
ENSG00000231329	AL031772.1	0	0	0	0	0	0	0	0	0	0	0	0	0	0
ENSG00000231333	RPL34P6	0	0	0	0	0	0	0	7	0	0	0	0	0	0
ENSG00000231344	AL020997.1	0	0	0	0	0	0	0	0	0	0	0	0	0	0
ENSG00000231345	BEND3P1	0	0	0	0	0	0	0	0	0	0	0	0	0	0
ENSG00000231346	LINC01160	0	0	0	0	0	0	20	0	0	0	7	3	0	0
ENSG00000231359	AC072052.1	0	0	0	0	0	0	0	0	0	0	0	0	0	0
ENSG00000231365	WARS2-AS1	2	0	0	0	10	162	384	81	9	61	209	34	4	2
ENSG00000231367	LINC02613	0	0	0	0	0	0	0	0	0	0	0	0	0	0
ENSG00000231381	RNF2P1	0	0	0	0	0	0	0	0	0	0	0	0	0	0
ENSG00000231386	MOB4P1	0	0	0	0	0	0	21	0	0	0	0	0	0	0
ENSG00000231389	HLA-DPA1	12	0	0	0	32	254	9123	1255	0	0	4466	549	5	0
ENSG00000231390	SNX18P8	0	0	0	0	0	0	0	0	0	0	0	0	0	0
ENSG00000231395	ARL4AP4	0	0	0	0	0	0	0	0	0	0	0	0	0	0
ENSG00000231401	AC023481.1	0	0	0	0	0	0	0	6	0	0	0	0	0	0
ENSG00000231404	RAC1P3	0	0	0	0	0	0	0	0	0	0	0	0	0	0
ENSG00000231407	GORAB-AS1	0	0	0	0	0	0	0	0	0	0	20	0	0	0
ENSG00000231414	RPL39P15	0	0	0	0	0	0	0	7	0	0	0	0	0	0
ENSG00000231416	AL358472.1	0	0	0	0	0	0	0	0	0	0	0	7	0	0
ENSG00000231418	AC005090.1	0	0	0	0	0	0	0	0	0	0	17	0	4	0
ENSG00000231419	LINC00689	0	0	0	0	0	0	0	0	0	0	0	0	0	0
ENSG00000231424	BX284613.2	0	0	0	0	0	0	0	0	0	0	12	0	0	0
ENSG00000231427	LINC01445	0	0	0	0	0	0	0	0	0	0	0	0	0	0
ENSG00000231431	FAR2P4	0	0	0	0	0	0	0	0	0	0	0	0	0	0
ENSG00000231437	LINC01750	0	0	0	0	0	0	0	0	0	0	2	0	0	0
ENSG00000231439	WASIR2	0	0	0	0	0	0	0	0	0	0	0	0	0	0
ENSG00000231449	AC097359.1	0	0	0	0	0	0	0	0	0	0	0	0	0	0
ENSG00000231453	LINC01305	0	0	0	0	0	0	0	0	0	0	0	0	0	0
ENSG00000231466	AL022324.2	0	0	0	0	5	1	46	23	0	0	42	4	0	0
ENSG00000231470	HMGB3P2	0	0	0	0	0	0	0	0	0	0	13	0	0	0
ENSG00000231473	RB1-DT	0	0	0	0	0	0	0	0	0	0	0	0	0	0
ENSG00000231475	IGHV4-31	0	0	0	0	0	0	83	0	0	0	109	0	0	0
ENSG00000231482	AC105450.1	0	0	0	0	7	0	18	0	0	0	0	0	0	0
ENSG00000231490	RPL7L1P2	0	0	0	0	0	0	0	0	0	0	0	0	0	0
ENSG00000231494	RPL21P35	0	0	0	0	0	0	0	0	0	0	8	0	0	0
ENSG00000231500	RPS18	7	0	0	0	80	4805	24807	8541	44	48	7267	1339	28	7
ENSG00000231503	PTMAP4	0	0	0	0	0	0	0	5	0	0	0	0	0	0
ENSG00000231507	LINC01353	0	0	0	0	0	0	0	5	0	0	0	0	0	0
ENSG00000231508	RPL34P20	0	0	0	0	0	0	0	0	0	0	0	0	0	0
ENSG00000231512	SEPTIN14P21	0	0	0	0	0	0	0	0	0	0	0	0	0	0
ENSG00000231513	E2F6P4	0	0	0	0	0	0	0	0	0	0	0	0	0	0
ENSG00000231519	AC007285.1	0	0	0	0	0	0	0	0	0	0	0	0	0	0
ENSG00000231527	FAM27C	6	0	0	0	3	0	59	32	0	0	65	7	0	0
ENSG00000231528	FAM225A	0	0	0	0	0	0	58	0	0	0	0	0	0	0
ENSG00000231533	AL391840.1	0	0	0	0	0	0	0	0	0	0	0	0	0	0
ENSG00000231534	FBXO36-IT1	0	0	0	0	0	0	0	0	0	0	0	0	0	0
ENSG00000231535	LINC00278	3	0	0	0	12	0	0	0	0	2	259	37	7	0
ENSG00000231536	AC226101.1	0	0	0	0	0	0	0	0	0	0	0	0	0	0
ENSG00000231544	RSL24D1P11	0	0	0	0	0	0	1	0	0	0	0	0	0	0
ENSG00000231548	OR55B1P	0	0	0	0	0	0	0	0	0	0	0	0	0	0
ENSG00000231551	AC245100.4	0	0	0	0	0	0	4	0	0	0	0	0	0	0
ENSG00000231557	AC020718.1	0	0	0	0	0	0	0	1	0	0	0	0	0	0
ENSG00000231560	CLEC12A-AS1	0	0	0	0	0	0	0	21	0	0	0	0	0	0
ENSG00000231566	LINC02595	0	0	0	0	0	0	0	10	0	0	0	0	0	0
ENSG00000231574	LINC02015	0	0	0	0	0	0	0	2	0	0	0	0	0	0
ENSG00000231575	AL139118.1	0	0	0	0	0	0	0	0	0	0	0	0	0	0
ENSG00000231584	FAHD2CP	0	0	0	0	0	0	49	0	0	0	0	20	0	0
ENSG00000231588	SHQ1P1	0	0	0	0	0	0	0	0	0	0	0	0	0	0
ENSG00000231606	AL357873.1	0	0	0	0	0	0	0	5	0	0	0	0	0	0
ENSG00000231607	DLEU2	1	0	0	0	0	34	671	38	2	0	680	45	3	0
ENSG00000231613	AC099568.1	0	0	0	0	0	0	0	0	0	0	0	0	0	0
ENSG00000231615	AL645568.2	0	0	0	0	4	8	53	0	0	4	99	18	7	0
ENSG00000231616	AL354733.2	0	0	0	0	0	0	0	7	0	0	0	0	0	0
ENSG00000231621	ANKRD44-AS1	0	0	0	0	0	0	5	0	0	0	8	0	0	0
ENSG00000231635	ATP5F1BP1	0	0	0	0	0	0	0	0	0	0	0	0	0	0
ENSG00000231646	FSIP2-AS1	0	0	0	0	0	0	0	0	0	0	37	0	0	0
ENSG00000231651	DLG3-AS1	0	0	0	0	0	0	17	0	0	0	0	0	0	0
ENSG00000231652	AL590428.1	0	0	0	0	0	0	0	0	0	0	0	0	0	0
ENSG00000231663	COA6-AS1	0	0	0	0	0	0	24	0	0	0	0	0	0	0
ENSG00000231665	OGFOD1P1	0	0	0	0	0	0	1	0	0	0	0	0	0	0
ENSG00000231668	PPP2R2DP1	0	0	0	0	0	0	0	0	0	0	0	0	0	0
ENSG00000231672	DIRC3	0	0	0	0	0	0	46	0	0	0	58	1	0	0
ENSG00000231680	LINC02723	0	0	0	0	0	0	0	0	0	0	0	0	0	0
ENSG00000231683	AL033397.1	0	0	0	0	0	0	0	0	0	0	13	0	0	0
ENSG00000231690	LINC00574	0	0	0	0	0	0	44	0	0	0	9	0	0	0
ENSG00000231697	NANOGP5	0	0	0	0	7	0	4	17	0	0	12	0	0	0
ENSG00000231700	AL356276.2	0	0	0	0	0	0	0	0	0	0	0	0	0	0
ENSG00000231701	BMS1P13	0	0	0	0	0	0	1	0	0	0	0	0	0	0
ENSG00000231703	AL354993.1	0	0	0	0	0	0	0	0	0	0	0	0	0	0
ENSG00000231711	LINC00899	0	0	0	0	4	0	21	1	0	0	0	0	0	0
ENSG00000231713	AF064860.2	6	0	0	0	0	0	0	0	0	0	0	9	0	0
ENSG00000231721	LINC-PINT	8	0	0	0	10	6	1030	207	13	0	741	80	3	0
ENSG00000231728	TMSB15B-AS1	0	0	0	0	0	0	0	0	0	0	40	0	0	0
ENSG00000231731	AC010976.1	0	0	0	0	0	0	0	0	0	0	0	0	0	0
ENSG00000231741	AL353743.3	0	0	0	0	0	0	0	0	0	0	0	0	0	0
ENSG00000231744	AL669818.1	0	0	0	0	14	0	0	11	4	0	13	0	0	0
ENSG00000231747	AC079922.1	0	0	0	0	0	0	0	1	0	0	0	0	0	0
ENSG00000231749	ABCA9-AS1	0	0	0	0	0	0	0	0	0	0	0	0	0	0
ENSG00000231752	EMBP1	0	0	0	0	0	0	11	7	0	0	41	0	0	0
ENSG00000231754	AL512380.1	0	0	0	0	0	0	0	0	0	0	0	0	0	0
ENSG00000231758	ARHGAP15-AS1	0	0	0	0	0	0	1	0	0	0	0	11	0	0
ENSG00000231760	AL355312.2	0	0	0	0	1	0	0	0	0	0	0	0	0	0
ENSG00000231764	DLX6-AS1	0	0	0	0	3	0	3	0	0	0	0	4	0	0
ENSG00000231765	PPP1R11P2	0	0	0	0	0	0	0	0	0	0	0	0	0	0
ENSG00000231768	LINC01354	0	0	0	0	0	0	0	0	0	0	0	0	0	0
ENSG00000231769	AL035701.1	0	0	0	0	0	0	19	2	0	0	23	0	7	0
ENSG00000231770	TMEM44-AS1	0	0	0	0	8	169	452	66	0	0	87	32	0	0
ENSG00000231784	DBIL5P	0	0	0	0	0	0	0	0	0	0	0	2	0	0
ENSG00000231789	PIK3CD-AS2	0	0	0	0	0	0	0	0	0	0	0	6	0	0
ENSG00000231793	DOC2GP	0	0	0	0	0	0	0	1	0	0	0	0	0	0
ENSG00000231806	PCAT7	0	0	0	0	0	0	0	69	0	0	7	0	0	0
ENSG00000231812	SNRPCP9	0	0	0	0	0	0	0	0	0	0	0	0	0	0
ENSG00000231817	LINC01198	0	0	0	0	0	0	0	0	0	0	0	0	0	0
ENSG00000231822	SMC3P1	0	0	0	0	0	0	1	0	0	0	0	0	0	0
ENSG00000231824	AKAIN1	0	0	0	0	0	0	0	0	0	0	0	0	0	0
ENSG00000231826	LINC01819	9	0	0	0	13	0	90	0	0	0	0	0	0	0
ENSG00000231829	AL157834.1	0	0	0	0	0	0	0	0	0	0	0	0	0	0
ENSG00000231840	AC073342.1	0	0	0	0	0	0	0	0	0	0	0	0	0	0
ENSG00000231841	FAM192BP	0	0	0	0	2	0	39	10	0	0	0	4	0	0
ENSG00000231852	CYP21A2	0	0	0	0	0	0	0	0	0	0	0	0	0	0
ENSG00000231856	AL162377.1	0	0	0	0	0	0	26	2	0	0	0	0	0	0
ENSG00000231863	AL139393.1	0	0	0	0	0	0	0	0	0	0	0	0	0	0
ENSG00000231871	IPO9-AS1	0	0	0	0	0	0	0	0	0	0	0	0	0	0
ENSG00000231875	AL359885.1	0	0	0	0	0	0	4	0	0	0	0	0	0	0
ENSG00000231881	AL109615.2	0	0	0	0	0	0	0	2	0	0	0	0	0	0
ENSG00000231887	PRH1	0	0	0	0	1	0	0	23	0	0	40	0	2	0
ENSG00000231888	MTND5P15	0	0	0	0	0	0	0	0	0	0	0	0	0	0
ENSG00000231889	TRAF3IP2-AS1	0	0	0	0	0	0	20	33	0	0	26	0	0	0
ENSG00000231890	DARS-AS1	0	0	0	0	0	0	0	10	0	0	0	0	0	0
ENSG00000231906	AC016397.1	0	0	0	0	0	0	0	0	0	0	0	0	0	0
ENSG00000231907	GAPDHP37	0	0	0	0	0	0	0	0	0	0	0	0	0	0
ENSG00000231908	IDH1-AS1	0	0	0	0	0	0	0	8	0	0	0	0	0	0
ENSG00000231925	TAPBP	2	0	0	0	27	0	778	685	0	0	425	87	9	0
ENSG00000231929	HMGB3P31	0	0	0	0	0	0	0	0	0	0	0	0	0	0
ENSG00000231940	RPS7P3	0	0	0	0	0	0	1	0	0	0	0	4	0	0
ENSG00000231943	PGM5P4-AS1	0	0	0	0	0	0	0	0	0	0	0	0	0	0
ENSG00000231948	HS1BP3-IT1	0	0	0	0	0	0	0	0	0	0	0	0	0	0
ENSG00000231952	DPY19L1P2	0	0	0	0	0	0	0	0	0	0	10	0	0	0
ENSG00000231955	AC007383.2	0	0	0	0	0	0	12	0	0	0	0	0	0	0
ENSG00000231956	HNRNPA1P9	0	0	0	0	0	0	35	0	0	0	0	0	0	0
ENSG00000231961	AL035461.1	0	0	0	0	0	0	0	0	0	0	0	0	0	0
ENSG00000231967	AL135786.1	0	0	0	0	0	0	0	0	0	0	0	0	0	0
ENSG00000231969	MMADHC-DT	0	0	0	0	0	74	141	15	0	44	57	59	0	0
ENSG00000231971	CT69	0	0	0	0	0	0	0	0	0	0	0	0	0	0
ENSG00000231981	RPL7L1P12	0	0	0	0	0	0	0	0	0	0	12	0	0	0
ENSG00000231989	PPP1R2B	0	0	0	0	0	0	0	0	0	0	0	0	0	0
ENSG00000231992	AC092802.3	0	0	0	0	0	0	0	0	0	0	23	0	0	0
ENSG00000231993	EP300-AS1	0	0	0	0	0	0	0	0	0	0	0	0	0	0
ENSG00000231999	LRRC8C-DT	0	0	0	0	0	0	1	7	0	0	14	4	0	0
ENSG00000232000	CLCN3P1	0	0	0	0	0	0	0	0	0	0	0	0	0	0
ENSG00000232006	AC005537.1	0	0	0	0	0	0	0	0	0	0	0	0	0	0
ENSG00000232021	LEF1-AS1	0	0	0	0	0	0	36	0	0	0	5	0	0	0
ENSG00000232022	FAAHP1	0	0	0	0	6	0	0	0	0	0	0	0	0	0
ENSG00000232023	LINC01807	0	0	0	0	0	0	0	6	0	0	0	0	0	0
ENSG00000232024	LSM12P1	0	0	0	0	0	0	0	0	0	0	38	0	0	0
ENSG00000232027	AL671986.1	0	0	0	0	0	0	0	0	0	0	0	0	0	0
ENSG00000232034	AC092168.2	0	0	0	0	0	0	0	0	0	0	0	1	0	0
ENSG00000232036	AL078645.2	0	0	0	0	1	0	6	2	0	0	0	0	0	0
ENSG00000232040	ZBED9	0	0	0	0	0	0	76	59	0	0	175	21	0	0
ENSG00000232043	AL133230.1	0	0	0	0	0	0	0	0	0	0	0	0	0	0
ENSG00000232044	SILC1	0	0	0	0	0	0	0	0	0	0	0	0	0	0
ENSG00000232046	LINC01798	0	0	0	0	0	0	0	0	0	0	0	0	0	0
ENSG00000232053	AC078845.1	0	0	0	0	0	0	5	2	0	0	0	0	0	0
ENSG00000232063	AL691447.2	0	0	0	0	0	0	15	1	0	0	10	0	0	0
ENSG00000232065	LINC01063	0	0	0	0	0	0	0	0	0	0	0	0	0	0
ENSG00000232070	TMEM253	0	0	0	0	1	249	367	5	0	0	89	58	1	0
ENSG00000232077	LINC01031	0	0	0	0	0	0	0	0	0	0	0	0	0	0
ENSG00000232079	LINC01697	0	0	0	0	0	0	0	0	0	0	0	0	0	0
ENSG00000232080	AL662789.1	0	0	0	0	0	0	0	0	0	0	0	0	0	0
ENSG00000232093	DCST1-AS1	0	0	0	0	0	0	0	0	0	0	0	13	0	0
ENSG00000232097	AC079781.3	0	0	0	0	0	0	0	0	0	0	0	0	0	0
ENSG00000232098	AC012313.1	6	0	0	147	2	0	51	48	4	0	21	0	0	2
ENSG00000232104	RFX3-AS1	0	0	0	0	0	0	26	0	0	0	0	0	0	0
ENSG00000232112	TMA7	1	0	0	0	31	1785	5815	976	7	0	2048	835	8	0
ENSG00000232117	LINC00384	0	0	0	0	0	0	0	0	0	0	0	0	0	0
ENSG00000232119	MCTS1	0	0	0	0	2	6	999	144	0	0	710	51	5	2
ENSG00000232124	AP001057.1	0	0	0	0	0	0	0	1	0	0	0	0	0	0
ENSG00000232133	IMPDH1P10	0	0	0	0	0	0	0	13	0	0	0	0	0	0
ENSG00000232134	RPS15AP12	0	0	0	0	0	0	0	0	0	0	0	0	0	0
ENSG00000232139	LINC00867	0	0	0	0	0	0	0	3	0	0	5	0	0	0
ENSG00000232142	RPS25P9	0	0	0	0	0	0	0	0	0	0	0	0	0	0
ENSG00000232150	ST13P4	0	0	0	0	0	0	0	1	0	0	16	0	0	0
ENSG00000232160	RAP2C-AS1	0	0	0	0	0	0	0	10	0	0	27	8	0	0
ENSG00000232164	LINC01873	0	0	0	0	0	0	0	0	0	0	0	0	0	0
ENSG00000232175	AL122003.1	0	0	0	0	0	0	0	0	0	0	0	0	0	0
ENSG00000232176	AL161909.1	0	0	0	0	0	0	0	3	0	0	0	0	0	0
ENSG00000232184	AL662889.1	0	0	0	0	0	0	30	0	0	0	0	0	0	0
ENSG00000232187	FTH1P7	0	0	0	0	0	0	0	0	0	0	0	0	0	0
ENSG00000232202	CHORDC1P1	0	0	0	0	0	0	0	0	0	0	0	0	0	0
ENSG00000232204	TET1P1	0	0	0	0	0	0	0	0	0	0	0	0	0	0
ENSG00000232208	AL139415.1	0	0	0	0	0	0	0	0	0	0	0	0	0	0
ENSG00000232216	IGHV3-43	0	0	0	0	0	0	52	0	0	0	30	0	0	0
ENSG00000232220	AC008440.1	0	0	0	0	0	0	0	1	0	0	0	0	0	0
ENSG00000232228	RPL36AP16	0	0	0	0	0	0	0	0	0	0	0	0	0	0
ENSG00000232229	LINC00865	0	0	0	0	0	0	0	0	0	0	20	2	0	0
ENSG00000232233	LINC02043	0	0	0	0	0	60	0	0	0	0	2	0	0	0
ENSG00000232234	AL355499.1	0	0	0	0	0	0	0	0	0	0	0	0	0	0
ENSG00000232237	ASCL5	0	0	0	0	0	0	0	6	0	0	0	0	0	0
ENSG00000232265	LINC02805	0	0	0	0	0	0	0	0	0	0	14	0	0	0
ENSG00000232273	FTH1P1	0	0	0	0	0	0	0	0	0	0	22	12	0	0
ENSG00000232282	MTND1P32	0	0	0	0	0	0	63	3	0	0	28	0	0	0
ENSG00000232284	GNG12-AS1	0	0	0	0	0	0	0	0	0	0	0	0	0	0
ENSG00000232295	AL589935.1	0	0	0	0	0	0	0	0	0	0	0	0	0	0
ENSG00000232300	FAM215B	0	0	0	0	0	0	0	26	0	0	0	0	0	0
ENSG00000232303	DFFBP1	0	0	0	0	0	0	0	7	0	0	15	2	0	0
ENSG00000232306	AC012485.2	0	0	0	0	0	0	0	6	1	0	0	0	0	0
ENSG00000232309	AL390856.1	0	0	0	0	0	0	0	0	0	0	0	0	0	0
ENSG00000232310	AL078590.2	0	0	0	0	0	0	0	6	6	0	15	0	0	0
ENSG00000232347	AL390728.5	0	0	0	0	0	0	0	0	0	0	0	0	0	0
ENSG00000232354	VIPR1-AS1	0	0	0	0	0	0	0	0	0	0	0	0	0	0
ENSG00000232362	ATP5MGP2	0	0	0	0	0	0	1	0	0	0	1	0	0	0
ENSG00000232366	VDAC1P9	0	0	0	0	0	0	0	0	0	0	15	0	0	0
ENSG00000232373	MTCYBP3	0	0	0	0	0	0	1	0	0	0	7	0	0	0
ENSG00000232381	OR52U1P	0	0	0	0	0	0	0	0	0	0	0	0	0	0
ENSG00000232388	SMIM26	6	0	266	0	0	242	858	188	0	0	162	45	0	0
ENSG00000232389	AL583856.1	0	0	0	0	0	0	0	1	0	0	0	0	0	0
ENSG00000232392	AC002366.1	0	0	0	0	0	0	16	0	0	0	19	0	0	0
ENSG00000232399	USP17L13	0	0	0	0	0	0	0	0	0	0	0	0	0	0
ENSG00000232400	RAD17P1	0	0	0	0	0	0	143	10	3	0	110	11	5	0
ENSG00000232406	AL121895.1	0	0	0	0	0	0	0	0	0	0	0	0	0	0
ENSG00000232407	PPIAP70	0	0	0	0	3	0	0	4	0	0	0	0	0	0
ENSG00000232411	AC009495.2	0	0	0	0	0	0	0	0	0	0	20	0	0	0
ENSG00000232415	ELN-AS1	0	0	0	0	0	0	24	8	22	0	58	0	3	0
ENSG00000232422	KNOP1P4	0	0	0	0	0	0	0	0	0	0	0	0	0	0
ENSG00000232430	RPL31P15	0	0	0	0	0	0	0	0	0	0	0	0	0	0
ENSG00000232433	GXYLT1P3	0	0	0	0	0	0	8	0	0	0	0	0	0	0
ENSG00000232434	AJM1	17	0	0	0	21	0	97	114	49	0	174	63	0	0
ENSG00000232442	MHENCR	0	0	0	0	0	3	63	6	0	0	0	11	0	0
ENSG00000232445	EMSLR	0	0	0	0	0	0	14	42	0	0	0	14	0	0
ENSG00000232450	AL133517.1	0	0	0	0	0	0	0	0	0	0	0	0	0	0
ENSG00000232453	LINC02777	0	0	0	0	0	0	0	13	0	0	0	0	0	0
ENSG00000232454	AL138752.1	0	0	0	0	0	0	47	0	0	0	76	0	0	0
ENSG00000232457	SLC16A6P1	0	0	0	0	0	0	0	0	0	0	0	0	0	0
ENSG00000232458	LINC01450	0	0	0	0	0	0	0	0	0	0	0	0	0	0
ENSG00000232466	H3P31	0	0	0	0	0	0	0	0	0	0	0	0	0	0
ENSG00000232472	EEF1B2P3	0	0	0	0	0	1	11	3	0	0	0	0	0	0
ENSG00000232479	KRT8P52	0	0	0	0	0	0	0	3	2	0	13	0	0	0
ENSG00000232485	RPL37A-DT	0	0	0	0	0	0	0	0	0	0	0	0	0	0
ENSG00000232486	AL592437.2	0	0	0	0	0	0	0	0	0	0	21	0	0	0
ENSG00000232489	MFAP1P1	0	0	0	0	0	0	0	0	0	0	16	0	0	2
ENSG00000232499	AL391058.1	1	0	0	0	4	0	17	11	0	0	69	2	11	0
ENSG00000232504	ST3GAL5-AS1	0	0	0	0	0	0	0	2	0	0	3	1	0	0
ENSG00000232508	MRPL45P1	0	0	0	0	0	0	0	0	0	0	0	0	1	0
ENSG00000232517	AC112198.2	0	0	0	0	0	0	0	0	0	0	0	0	0	0
ENSG00000232520	GCSIR	0	0	0	0	0	0	0	2	0	0	0	0	0	0
ENSG00000232524	AC073323.1	0	0	0	0	0	0	0	0	0	0	0	0	0	0
ENSG00000232526	VDAC1P13	0	0	0	0	0	0	0	0	0	0	0	0	0	0
ENSG00000232527	LINC02802	0	0	0	0	0	0	0	0	0	0	7	0	0	0
ENSG00000232528	AL109809.1	0	0	0	0	0	0	0	0	0	0	0	0	0	0
ENSG00000232533	AC093673.1	0	0	0	0	0	0	0	0	0	0	0	8	0	0
ENSG00000232536	AL365436.2	0	0	0	0	1	0	46	0	0	0	0	0	0	2
ENSG00000232545	AC253536.3	0	0	0	0	0	0	0	0	0	0	0	0	0	0
ENSG00000232554	RSU1P2	0	0	0	0	0	0	0	1	0	0	0	0	0	0
ENSG00000232555	AC104088.1	0	0	0	0	0	0	0	0	0	0	0	0	0	0
ENSG00000232564	MRTFA-AS1	0	0	0	0	0	0	0	0	0	0	0	0	0	0
ENSG00000232568	RPL23AP35	0	0	0	0	0	0	0	6	0	0	37	0	0	0
ENSG00000232573	RPL3P4	0	0	1	0	0	0	0	0	0	0	0	0	0	0
ENSG00000232578	AC093311.1	0	0	0	0	0	0	11	0	0	0	0	0	0	0
ENSG00000232586	KIAA1614-AS1	0	0	0	0	0	0	0	2	0	0	29	2	0	0
ENSG00000232587	EEF1A1P3	0	0	0	0	4	0	0	18	0	0	0	16	0	0
ENSG00000232591	LINC02642	0	0	0	0	0	0	0	0	0	0	11	0	0	0
ENSG00000232593	KANTR	0	0	0	0	11	0	125	45	4	0	142	0	6	0
ENSG00000232599	AL008707.1	0	0	0	0	0	0	0	0	0	0	0	0	0	0
ENSG00000232600	TONSL-AS1	0	0	0	0	0	0	0	0	0	0	0	0	0	0
ENSG00000232611	AL683813.2	0	0	0	0	0	0	0	2	0	0	0	0	3	0
ENSG00000232613	LINC02576	0	0	0	0	0	0	41	11	0	0	261	14	0	0
ENSG00000232618	AL355304.1	0	0	0	0	0	0	0	0	0	0	9	0	0	0
ENSG00000232623	MRAP-AS1	0	0	0	0	0	0	0	7	0	0	0	0	0	0
ENSG00000232624	LINC01517	0	0	0	0	0	0	9	0	0	0	2	0	0	0
ENSG00000232626	AC099336.1	0	0	0	0	0	0	0	17	0	0	15	6	0	0
ENSG00000232627	AC021876.1	0	0	0	0	0	0	0	0	0	0	12	0	0	0
ENSG00000232628	AC092809.2	0	0	0	0	0	0	0	0	0	0	15	0	0	0
ENSG00000232629	HLA-DQB2	0	0	0	0	0	0	0	42	0	0	10	4	0	0
ENSG00000232634	NEFLP1	0	0	0	0	0	0	0	0	0	0	12	0	0	0
ENSG00000232648	AC107214.1	0	0	0	0	0	0	42	5	0	0	22	3	0	0
ENSG00000232653	GOLGA8N	0	0	0	0	0	6	766	22	7	0	161	51	0	0
ENSG00000232656	IDI2-AS1	0	0	0	0	0	0	0	7	0	0	33	0	0	0
ENSG00000232662	LDHBP1	0	0	0	0	0	0	0	0	0	0	12	0	0	0
ENSG00000232671	ZNF687-AS1	0	0	0	0	0	0	0	0	0	0	0	0	0	0
ENSG00000232677	LINC00665	0	0	0	0	0	0	12	13	1	0	29	11	0	0
ENSG00000232680	AC002511.1	0	0	0	0	0	0	0	0	0	0	0	0	0	0
ENSG00000232682	AL592430.1	0	0	0	0	0	0	0	0	0	0	0	0	0	0
ENSG00000232687	RPL12P9	0	0	0	0	0	0	0	9	0	0	0	0	0	0
ENSG00000232702	AL158050.1	0	0	0	0	0	0	0	0	0	0	0	0	0	0
ENSG00000232712	KIZ-AS1	0	0	0	0	0	0	0	10	0	0	0	0	0	0
ENSG00000232713	RPS12P3	0	0	0	0	0	0	0	4	0	0	0	0	0	0
ENSG00000232716	AC016831.3	0	0	0	0	0	0	0	0	0	0	0	0	0	0
ENSG00000232719	AC007272.1	0	0	0	0	0	0	0	0	0	0	0	0	0	0
ENSG00000232721	AC239800.2	0	0	0	0	0	0	0	0	0	0	19	0	0	0
ENSG00000232729	AC211433.1	0	0	0	0	0	0	0	0	0	0	0	0	0	0
ENSG00000232732	AC097717.1	0	0	0	0	0	0	0	2	0	0	5	0	0	0
ENSG00000232742	RHOQP2	0	0	0	0	0	0	0	0	0	0	0	1	0	0
ENSG00000232756	AC004990.1	11	0	0	0	0	0	87	0	0	0	40	15	0	0
ENSG00000232759	AC002480.1	0	0	0	0	0	0	0	0	0	0	21	0	0	0
ENSG00000232767	AC016825.1	0	0	0	0	0	0	0	0	0	0	0	0	0	0
ENSG00000232774	AL355916.1	0	0	0	0	0	0	36	0	0	0	0	0	0	0
ENSG00000232788	ITGA6-AS1	0	0	0	0	0	0	0	0	0	0	0	0	0	0
ENSG00000232795	SCAND3P1	0	0	0	0	0	0	0	0	0	0	8	0	0	0
ENSG00000232803	SLCO4A1-AS1	0	0	0	0	0	0	0	18	0	0	0	0	0	0
ENSG00000232806	AP001610.3	0	0	0	0	0	0	13	0	0	0	0	11	0	0
ENSG00000232807	AL137186.2	0	0	0	0	0	0	53	10	0	0	0	0	0	0
ENSG00000232810	TNF	0	0	0	0	0	0	0	0	0	0	26	5	0	0
ENSG00000232811	AL360270.1	0	0	0	0	0	0	41	0	0	0	9	0	0	0
ENSG00000232815	DUX4L50	0	0	0	0	0	0	0	0	0	0	0	0	0	0
ENSG00000232818	RPS2P32	0	0	0	0	0	0	0	0	0	0	0	0	0	0
ENSG00000232837	LINC01700	0	0	0	0	0	0	0	0	0	0	0	0	0	0
ENSG00000232838	PET117	12	0	0	0	11	339	1340	300	0	0	322	112	10	2
ENSG00000232846	SLC25A6P3	0	0	0	0	0	0	0	4	0	0	0	0	0	0
ENSG00000232850	PTGES2-AS1	0	0	0	0	0	0	0	17	0	0	6	0	0	0
ENSG00000232852	CICP4	0	0	0	0	0	0	0	0	0	0	0	0	0	0
ENSG00000232855	AF165147.1	0	0	0	0	4	0	43	0	0	0	117	5	0	0
ENSG00000232857	KATNBL1P2	0	0	0	0	0	0	0	0	0	0	5	0	0	0
ENSG00000232859	LYRM9	0	0	0	0	0	0	61	15	0	0	13	1	0	0
ENSG00000232860	SMG7-AS1	0	0	0	0	0	0	28	0	0	0	0	1	0	0
ENSG00000232862	AL138787.1	0	0	0	0	0	0	0	0	0	0	0	0	0	0
ENSG00000232869	TRBV29-1	0	0	0	0	0	0	0	0	0	0	0	0	0	0
ENSG00000232871	SEC1P	0	0	0	0	0	0	0	0	0	0	0	0	0	0
ENSG00000232872	CTAGE3P	0	0	0	0	6	0	79	5	0	0	42	2	4	0
ENSG00000232874	AC080129.2	0	0	0	0	0	0	0	0	0	0	0	0	0	0
ENSG00000232876	AL353596.1	0	0	0	0	0	0	0	0	0	0	0	0	0	0
ENSG00000232882	PHKA1P1	0	0	0	0	0	0	28	0	0	10	0	0	0	0
ENSG00000232884	AF127936.1	0	0	0	0	0	1	50	2	0	0	31	0	0	0
ENSG00000232891	AL450344.3	0	0	0	0	0	0	0	0	0	0	0	0	0	0
ENSG00000232894	MRPS31P2	0	0	0	0	0	0	0	0	0	0	0	0	0	0
ENSG00000232901	CYCSP10	0	0	0	0	0	0	0	0	0	0	0	0	0	0
ENSG00000232906	AC092685.1	0	0	0	0	0	0	0	0	0	0	0	0	0	0
ENSG00000232907	DLGAP4-AS1	0	0	0	0	0	0	0	0	0	0	0	0	0	0
ENSG00000232912	RERE-AS1	0	0	0	0	0	0	0	0	0	0	0	0	0	0
ENSG00000232913	PLCE1-AS2	0	0	0	0	0	0	43	0	0	0	0	0	0	0
ENSG00000232915	RNF14P1	0	0	0	0	2	0	7	3	0	0	4	3	0	0
ENSG00000232926	AC000078.1	0	0	0	0	0	0	0	0	0	0	0	0	0	0
ENSG00000232927	USP12PY	0	0	0	0	0	0	0	0	0	0	0	0	0	0
ENSG00000232931	LINC00342	1	0	0	157	22	25	1418	626	16	0	722	82	60	4
ENSG00000232934	AL157786.1	0	0	0	0	0	0	26	0	0	0	9	0	0	0
ENSG00000232936	AL157400.2	0	0	0	0	0	0	0	0	0	0	0	0	0	0
ENSG00000232938	RPL23AP87	0	0	0	0	0	0	0	0	0	0	0	0	0	0
ENSG00000232940	HCG25	0	0	0	0	0	0	58	8	0	0	46	12	0	0
ENSG00000232949	AC002480.2	0	0	0	0	0	0	0	0	0	0	0	0	0	0
ENSG00000232951	IPO7P1	0	0	0	0	0	0	0	0	0	0	0	0	0	0
ENSG00000232952	AL512844.1	0	0	0	0	0	0	0	0	0	0	0	0	0	0
ENSG00000232953	HSPA8P18	0	0	0	0	0	0	10	0	0	0	7	0	0	0
ENSG00000232956	SNHG15	0	0	0	0	0	126	79	91	0	0	95	14	0	0
ENSG00000232964	LINC01737	0	0	0	0	0	0	0	0	0	0	0	0	0	0
ENSG00000232973	CYP1B1-AS1	0	0	0	0	0	0	19	3	0	0	57	4	0	0
ENSG00000232977	LINC00327	0	0	0	0	0	0	0	0	0	0	11	0	0	0
ENSG00000232994	RPL7P14	0	0	0	0	2	0	1	0	0	1	7	9	0	0
ENSG00000232995	RGS5	0	0	0	0	0	0	29	8	0	0	81	2	0	0
ENSG00000233005	AC018742.1	0	0	0	0	0	56	26	0	0	0	22	0	0	0
ENSG00000233006	MIR3936HG	0	0	0	0	5	205	106	26	6	0	70	17	0	0
ENSG00000233008	LINC01725	0	0	0	0	0	0	22	0	0	0	11	5	0	0
ENSG00000233009	NALCN-AS1	0	0	0	0	0	0	0	0	0	0	0	0	0	0
ENSG00000233010	RPEP4	0	0	0	0	0	0	0	0	0	0	0	0	0	0
ENSG00000233012	HDAC1P2	0	0	0	0	0	0	0	0	0	0	11	1	0	0
ENSG00000233013	FAM157B	0	0	0	0	0	0	0	0	0	0	0	14	0	0
ENSG00000233016	SNHG7	0	0	0	0	5	0	203	66	11	0	134	15	0	0
ENSG00000233017	AL121832.1	0	0	0	0	0	0	0	0	0	0	0	0	0	0
ENSG00000233024	NPIPA9	0	0	0	0	30	0	412	236	25	0	164	40	0	0
ENSG00000233025	CRYZP1	0	0	0	0	0	0	0	0	0	0	4	0	0	0
ENSG00000233030	AC243772.2	0	0	0	0	0	0	0	0	0	0	0	0	0	0
ENSG00000233038	PTPRN2-AS1	0	0	0	0	0	0	59	4	0	0	0	1	0	0
ENSG00000233040	FAM204BP	4	0	0	0	0	0	3	3	0	0	17	2	3	0
ENSG00000233041	PHGR1	0	6	0	0	16	63	465	28	0	0	155	33	9	0
ENSG00000233056	ERVH48-1	0	0	0	0	0	0	0	0	0	0	0	0	0	0
ENSG00000233057	EEF1A1P14	0	0	0	0	0	0	0	0	0	0	0	0	0	0
ENSG00000233058	LINC00884	0	0	0	0	0	0	22	2	0	0	28	0	0	1
ENSG00000233061	TTLL7-IT1	0	0	0	0	0	0	0	0	0	0	0	0	0	0
ENSG00000233070	ZFY-AS1	0	0	0	0	0	0	0	0	0	0	17	0	0	0
ENSG00000233072	RPS15AP6	0	0	0	0	0	0	0	2	0	0	0	0	0	0
ENSG00000233073	GRM3-AS1	0	0	0	0	3	0	0	0	0	0	0	0	3	0
ENSG00000233080	LINC01399	0	0	0	0	0	0	0	4	0	0	0	0	0	0
ENSG00000233084	RPL23AP25	0	0	0	0	0	0	0	0	0	0	0	0	0	0
ENSG00000233086	LNCARSR	0	0	0	0	0	0	0	0	0	0	0	0	0	0
ENSG00000233087	RAB6D	0	0	0	0	4	0	327	15	0	0	58	8	3	0
ENSG00000233093	LINC00892	0	0	0	0	6	85	111	8	0	0	26	1	0	0
ENSG00000233098	CCDC144NL-AS1	0	0	0	0	0	0	2	0	0	0	0	4	0	0
ENSG00000233101	HOXB-AS3	0	0	0	0	0	0	0	4	0	0	11	0	0	0
ENSG00000233108	GLCCI1-DT	0	0	0	0	0	0	0	0	0	0	0	0	0	0
ENSG00000233110	AC093797.1	0	0	0	0	0	0	0	8	0	0	0	0	0	0
ENSG00000233117	LINC00702	0	0	0	0	0	0	11	0	0	0	19	10	0	0
ENSG00000233124	LINC00456	0	0	0	0	0	0	0	0	0	0	0	0	0	0
ENSG00000233131	RPS15AP14	0	0	0	0	0	0	0	0	0	0	0	0	0	0
ENSG00000233143	DIRC3-AS1	0	0	0	0	0	0	0	0	0	0	0	0	0	0
ENSG00000233154	LINC01762	0	0	0	0	0	0	0	0	0	0	0	0	0	0
ENSG00000233155	HMGA1P8	0	0	0	0	0	0	0	0	0	0	0	0	0	0
ENSG00000233157	Z97055.1	0	0	0	0	0	0	30	0	0	0	0	0	0	0
ENSG00000233170	AC138356.2	0	0	0	0	0	140	0	0	0	0	0	0	0	0
ENSG00000233175	AC008105.1	0	0	0	0	0	0	0	0	0	0	0	0	0	0
ENSG00000233178	AL161457.2	0	0	0	0	0	0	19	8	0	0	84	2	2	0
ENSG00000233183	AL138889.1	0	0	0	0	0	0	0	0	0	0	0	0	0	0
ENSG00000233184	AC093157.1	0	0	0	0	0	0	112	38	0	0	75	2	2	0
ENSG00000233204	MAPRE1P3	0	0	0	0	0	0	0	0	0	0	0	0	0	0
ENSG00000233215	LINC01687	0	0	0	0	0	0	179	0	0	0	18	9	13	1
ENSG00000233217	MROH3P	0	0	0	0	0	105	109	10	0	0	14	18	12	0
ENSG00000233220	LINC00167	0	0	0	0	0	0	0	0	0	0	22	0	0	0
ENSG00000233223	AC016876.2	0	0	0	0	4	0	60	4	0	0	17	0	0	0
ENSG00000233230	AC079807.1	0	0	0	0	0	0	0	0	0	0	0	0	0	0
ENSG00000233232	NPIPB7	0	0	0	0	0	0	0	0	0	0	0	0	0	0
ENSG00000233237	LINC00472	0	0	0	0	0	0	31	0	0	0	105	4	0	0
ENSG00000233251	AC007743.1	0	0	0	0	0	0	0	0	0	0	0	0	0	0
ENSG00000233254	RPL21P134	0	0	0	0	0	0	1	0	0	0	0	2	0	0
ENSG00000233256	AL355870.1	0	0	0	0	0	0	13	4	0	0	19	0	0	0
ENSG00000233261	FAM238A	0	0	0	0	0	0	0	0	0	0	4	0	0	0
ENSG00000233262	AL356134.1	0	0	0	0	0	0	0	1	0	0	0	0	0	0
ENSG00000233264	AC006042.2	0	0	0	0	2	0	288	9	0	0	407	10	0	0
ENSG00000233266	HMGB1P31	0	0	0	0	0	0	0	3	0	0	14	0	0	0
ENSG00000233270	SNRPEP4	0	0	0	0	0	0	0	0	0	0	0	0	0	0
ENSG00000233276	GPX1	6	0	0	0	2	343	451	379	0	0	241	132	0	0
ENSG00000233287	AC009362.1	0	0	0	0	0	0	0	0	0	0	0	0	0	0
ENSG00000233296	TMEM18-DT	0	0	0	0	0	0	0	0	0	0	0	0	0	0
ENSG00000233306	TRGV2	0	0	0	0	0	0	0	0	0	0	0	0	0	0
ENSG00000233308	OSTN-AS1	0	0	0	0	0	0	0	0	0	0	0	0	0	0
ENSG00000233321	LINC02669	0	0	0	0	0	0	0	0	0	0	0	0	0	0
ENSG00000233327	USP32P2	0	0	0	0	1	0	0	0	0	0	0	2	0	0
ENSG00000233343	ATP6V1G1P4	0	0	0	0	0	0	0	18	0	0	0	0	0	2
ENSG00000233347	ERP29P1	0	0	0	0	1	0	9	0	1	0	0	0	0	0
ENSG00000233351	AL356124.2	0	0	0	0	0	0	0	0	0	0	0	0	0	0
ENSG00000233355	CHRM3-AS2	0	0	0	0	1	0	119	22	0	0	118	1	0	0
ENSG00000233360	PDXP-DT	0	0	0	0	0	0	0	0	0	0	0	0	0	0
ENSG00000233369	GTF2IP4	0	0	0	0	17	173	1114	432	6	0	360	6	0	0
ENSG00000233377	MTND4P20	0	0	0	0	0	0	0	0	0	0	0	0	0	0
ENSG00000233379	AL139002.1	0	0	0	0	0	0	0	0	0	0	3	0	0	0
ENSG00000233382	NKAPP1	0	0	0	0	0	0	11	12	3	0	47	2	0	0
ENSG00000233388	AL022334.1	0	0	0	0	0	0	0	0	0	0	0	0	0	0
ENSG00000233392	AC104809.2	0	0	0	0	0	0	0	0	0	0	14	0	0	0
ENSG00000233393	AP000688.2	0	0	0	0	0	0	0	0	0	0	0	0	0	0
ENSG00000233395	LINC00841	0	0	0	0	0	0	0	0	0	0	0	0	0	0
ENSG00000233396	LINC01719	0	0	0	0	0	0	18	9	0	0	47	0	0	0
ENSG00000233399	LINC01648	0	0	0	107	0	0	0	25	0	0	0	0	0	0
ENSG00000233401	PRKAR1AP1	0	0	0	0	0	0	38	0	0	0	10	0	0	0
ENSG00000233406	AL162430.1	0	0	0	0	0	0	0	0	0	0	0	0	0	0
ENSG00000233410	LINC01222	0	0	0	0	0	0	0	0	0	0	0	0	0	0
ENSG00000233416	RPS25P3	0	0	0	0	0	0	0	0	0	0	0	0	0	0
ENSG00000233420	AC002069.2	0	0	0	0	0	0	0	1	0	0	0	0	0	0
ENSG00000233421	LINC01783	0	0	0	0	0	0	0	0	0	0	0	1	0	0
ENSG00000233426	EIF3FP3	0	0	0	0	0	147	0	0	0	0	0	1	0	0
ENSG00000233429	HOTAIRM1	0	0	0	0	0	0	78	0	0	0	73	9	0	0
ENSG00000233432	MTIF2P1	0	0	0	0	0	0	0	0	0	0	0	0	0	0
ENSG00000233435	AGGF1P2	0	0	0	0	0	0	95	23	5	0	42	0	0	0
ENSG00000233448	PMS2P9	0	0	0	0	0	0	0	0	0	0	0	0	0	0
ENSG00000233452	STXBP5-AS1	3	0	0	0	5	0	187	9	0	0	51	2	5	0
ENSG00000233455	AL035414.1	0	0	0	0	0	0	0	0	0	0	0	0	0	0
ENSG00000233461	AL445524.1	8	0	0	0	3	172	670	64	0	0	175	61	5	0
ENSG00000233469	ST6GALNAC4P1	0	0	0	0	4	0	0	14	0	0	20	0	0	0
ENSG00000233473	RAD1P2	0	0	0	0	0	0	0	0	0	0	0	0	0	0
ENSG00000233476	EEF1A1P6	0	0	0	0	0	0	37	9	2	0	35	0	0	0
ENSG00000233478	AL031280.1	0	0	0	0	0	0	0	0	0	0	0	0	0	0
ENSG00000233480	LINC01683	0	0	0	0	0	0	0	0	0	0	0	0	0	0
ENSG00000233483	AC008105.2	0	0	0	0	0	0	0	22	0	0	0	16	0	0
ENSG00000233485	FHAD1-AS1	0	0	0	0	0	0	0	0	0	0	0	0	0	0
ENSG00000233487	RPSAP69	0	0	0	0	0	0	0	0	0	0	0	0	0	0
ENSG00000233492	AL133325.2	0	0	0	0	0	0	8	0	0	0	0	0	0	0
ENSG00000233493	TMEM238	0	0	0	0	0	0	131	61	0	0	0	0	0	0
ENSG00000233496	SYNJ2-IT1	0	0	0	0	0	0	0	0	0	0	0	0	0	0
ENSG00000233503	HNRNPLP1	0	0	0	0	1	0	0	0	0	0	0	0	0	0
ENSG00000233509	ZNF197-AS1	0	0	0	0	1	0	0	6	0	0	0	0	0	0
ENSG00000233514	AL356653.1	0	0	0	0	0	0	0	0	0	0	1	0	0	0
ENSG00000233516	AL445644.1	0	0	0	0	0	0	0	0	2	0	0	0	0	0
ENSG00000233517	AC005162.1	0	0	0	0	0	0	6	9	0	0	0	0	0	0
ENSG00000233524	RANP8	0	0	0	0	0	0	0	0	0	0	0	0	0	0
ENSG00000233527	ZNF529-AS1	0	0	0	0	0	0	47	31	0	0	34	4	0	0
ENSG00000233532	LINC00460	0	0	0	0	0	0	0	2	0	0	9	0	0	0
ENSG00000233540	DNM3-IT1	0	0	0	0	0	0	0	0	0	0	16	0	0	0
ENSG00000233542	AL391845.2	0	0	0	0	0	0	0	9	0	0	0	0	0	0
ENSG00000233547	AL158212.2	0	0	0	0	0	0	0	0	0	0	0	0	0	0
ENSG00000233554	B4GALT1-AS1	0	0	0	0	0	0	72	0	0	0	77	17	2	0
ENSG00000233558	AL050331.1	0	0	0	0	0	0	0	0	0	0	0	0	0	0
ENSG00000233559	LINC00513	0	0	0	0	0	0	32	21	0	0	20	18	0	0
ENSG00000233560	KRT8P39	0	0	0	0	0	0	102	16	0	0	20	4	0	0
ENSG00000233569	AL161630.1	0	0	0	0	0	180	0	0	0	0	0	0	0	0
ENSG00000233579	KRT8P15	0	0	0	0	0	0	0	0	0	0	0	0	0	0
ENSG00000233585	AC231533.2	0	0	0	0	0	0	0	0	0	0	21	3	0	0
ENSG00000233586	AC246785.2	0	0	0	0	0	0	0	0	0	0	0	0	0	0
ENSG00000233590	LINC02640	0	0	0	0	0	0	0	0	0	0	0	0	0	0
ENSG00000233593	LINC02609	0	0	0	0	0	0	84	0	0	0	0	1	0	0
ENSG00000233597	AC133435.1	0	0	0	0	2	0	0	0	8	0	5	0	4	0
ENSG00000233602	ERI3-IT1	0	0	0	0	0	0	0	0	0	0	12	0	0	0
ENSG00000233608	TWIST2	0	0	0	0	0	0	0	0	0	0	34	10	0	0
ENSG00000233609	RPL10P19	0	0	0	0	0	0	0	5	0	0	0	0	0	0
ENSG00000233614	DDX11L10	0	0	0	0	0	0	0	0	0	0	0	0	0	0
ENSG00000233621	LINC01137	0	0	0	0	5	186	0	12	0	0	18	0	8	0
ENSG00000233622	CYP2T1P	0	0	0	0	0	0	0	2	0	0	0	0	0	0
ENSG00000233623	PGAM1P11	0	0	0	0	0	0	36	0	0	0	13	0	0	0
ENSG00000233625	AL035045.1	0	0	0	0	0	0	0	0	0	0	0	0	0	0
ENSG00000233633	AC093326.1	0	0	0	0	0	0	0	0	0	0	0	0	0	0
ENSG00000233642	GPR158-AS1	0	0	0	0	0	0	0	0	0	0	0	0	0	0
ENSG00000233644	ARHGEF7-IT1	0	0	0	0	0	0	0	0	0	0	0	0	0	0
ENSG00000233646	OR52T1P	0	0	0	0	0	0	0	0	0	0	0	0	0	0
ENSG00000233654	AC108047.1	0	0	0	0	0	0	8	1	0	0	22	0	0	0
ENSG00000233656	AL445430.1	0	0	0	0	0	0	0	0	0	0	0	0	0	0
ENSG00000233665	AC060234.2	0	0	0	0	0	0	0	0	0	0	0	0	0	0
ENSG00000233670	PIRT	0	0	0	0	0	0	0	0	0	0	0	0	0	0
ENSG00000233672	RNASEH2B-AS1	0	0	0	0	0	0	0	0	0	0	0	0	0	0
ENSG00000233673	ANAPC1P1	0	0	0	0	0	0	0	0	0	0	15	0	0	0
ENSG00000233680	HNRNPA1P27	0	0	0	0	0	0	0	4	0	0	0	0	0	0
ENSG00000233688	BX842559.2	0	0	0	0	0	0	0	0	0	0	0	0	0	0
ENSG00000233690	EBAG9P1	0	0	0	0	0	0	0	4	0	0	0	2	0	0
ENSG00000233695	GAS6-AS1	0	0	0	0	5	0	26	26	5	0	83	0	0	0
ENSG00000233705	SLC26A4-AS1	0	0	0	0	0	0	0	0	0	0	0	0	0	0
ENSG00000233707	RPL22P11	0	0	0	0	0	0	0	0	0	0	1	0	0	0
ENSG00000233716	MTFR2P1	0	0	0	0	0	0	14	0	0	0	17	0	0	0
ENSG00000233718	MYCNOS	0	0	0	0	0	0	0	0	0	0	0	0	0	0
ENSG00000233719	GOT2P3	0	0	0	0	0	0	36	0	0	0	0	0	0	0
ENSG00000233723	LINC01122	0	0	0	0	0	0	0	0	0	0	0	0	0	0
ENSG00000233725	NRAD1	0	0	0	0	0	0	0	0	0	0	0	0	0	0
ENSG00000233730	LINC01765	0	0	0	0	0	0	11	0	0	0	0	0	0	0
ENSG00000233747	RPL36AP13	0	0	0	0	0	0	0	0	0	0	0	0	0	0
ENSG00000233750	CICP27	0	0	0	0	0	0	0	0	0	0	0	0	0	0
ENSG00000233754	AP001628.2	0	0	0	0	0	0	0	0	0	0	0	0	0	0
ENSG00000233757	AC092835.1	0	0	0	0	0	0	22	9	0	0	16	0	0	0
ENSG00000233760	AC004947.1	0	0	0	0	0	0	0	0	0	0	0	0	0	0
ENSG00000233762	RPS15P4	0	0	0	0	0	0	0	0	0	0	0	0	0	0
ENSG00000233766	CAVIN2-AS1	0	0	0	0	0	0	0	0	0	0	0	0	0	0
ENSG00000233776	LINC01251	0	0	0	0	0	0	0	0	0	0	0	0	0	0
ENSG00000233783	AP001442.1	0	0	0	0	0	0	0	0	0	0	0	0	0	0
ENSG00000233785	AC131011.1	0	0	0	0	0	0	0	0	0	0	0	0	0	0
ENSG00000233791	LINC01136	0	0	0	0	0	0	0	0	0	0	0	0	0	0
ENSG00000233797	UFL1-AS1	0	0	0	0	0	0	2	0	0	0	0	0	0	0
ENSG00000233806	LINC01237	0	0	0	0	0	0	47	0	0	0	0	0	0	0
ENSG00000233817	AL162727.1	0	0	0	0	0	0	0	2	0	0	0	0	0	0
ENSG00000233820	AL589843.2	0	0	0	0	0	0	0	0	0	0	19	0	0	0
ENSG00000233822	H2BC15	0	0	0	0	3	6	725	143	64	0	600	23	0	3
ENSG00000233828	LINC01949	0	0	0	0	0	0	0	4	0	0	0	0	0	0
ENSG00000233830	EIF4HP1	0	0	0	0	0	0	34	0	0	0	0	0	0	0
ENSG00000233833	ETF1P3	0	0	0	0	0	0	0	0	0	0	0	0	0	0
ENSG00000233834	AC005083.1	0	0	0	0	0	0	65	6	0	0	41	0	0	0
ENSG00000233836	AC139769.1	0	0	0	0	6	307	773	66	0	4	548	68	16	0
ENSG00000233837	EIF3LP2	0	0	0	0	0	0	0	0	0	0	0	0	0	0
ENSG00000233842	AC079248.1	0	0	0	0	0	0	0	0	0	0	0	0	0	0
ENSG00000233846	SELENOTP1	0	0	0	0	0	0	0	0	0	0	0	0	0	0
ENSG00000233852	AC005304.1	0	0	0	0	0	0	0	0	0	0	0	0	0	0
ENSG00000233854	POU6F2-AS2	0	0	0	0	0	0	1	0	0	0	0	0	0	0
ENSG00000233858	LINC02599	0	0	0	0	0	0	0	0	0	0	0	0	0	0
ENSG00000233859	ADH5P4	0	0	0	0	0	0	0	0	0	0	0	0	0	0
ENSG00000233860	SHROOM3-AS1	0	0	0	0	0	0	0	0	0	0	2	0	0	0
ENSG00000233862	AC016907.2	0	0	0	0	0	0	0	0	0	0	0	0	0	0
ENSG00000233871	DLG5-AS1	0	0	0	0	0	0	0	0	0	0	16	0	3	0
ENSG00000233872	TOR1BP1	0	0	0	0	0	0	0	0	0	0	0	0	0	0
ENSG00000233874	AL118496.1	0	0	0	0	0	0	0	0	0	0	0	0	0	0
ENSG00000233885	YEATS2-AS1	0	0	0	0	0	0	0	0	0	0	0	0	0	0
ENSG00000233888	MTCO2P17	0	0	0	0	0	0	0	0	0	0	0	0	0	0
ENSG00000233892	PAIP1P1	0	0	0	0	0	0	102	3	0	0	26	2	0	0
ENSG00000233894	AC105271.1	0	0	0	0	0	0	1	0	0	0	0	0	0	0
ENSG00000233901	LINC01503	0	0	0	0	0	0	0	1	0	0	28	0	0	0
ENSG00000233902	AL645933.1	0	0	0	0	0	0	0	0	0	0	0	0	0	0
ENSG00000233912	AC026202.2	0	0	0	0	0	0	49	0	0	0	31	1	0	0
ENSG00000233913	RPL10P9	0	0	0	0	0	0	0	0	0	0	0	0	0	0
ENSG00000233922	LINC01694	0	0	0	0	0	0	18	0	0	0	0	0	0	0
ENSG00000233927	RPS28	0	0	0	0	3	40	596	1552	0	0	393	99	8	0
ENSG00000233928	AL591501.1	0	0	0	0	0	0	0	0	0	0	0	0	0	0
ENSG00000233930	KRTAP5-AS1	0	0	0	0	9	0	0	64	5	0	0	6	2	0
ENSG00000233936	AL390778.2	0	0	0	0	0	0	0	0	0	0	0	0	0	0
ENSG00000233937	CTC-338M12.4	0	0	0	0	3	0	109	20	0	0	84	7	3	0
ENSG00000233942	AC004012.1	0	0	0	0	0	0	0	0	0	0	0	1	0	0
ENSG00000233953	AC009970.1	0	0	0	0	0	0	0	0	0	0	0	2	0	0
ENSG00000233954	UQCRHL	0	0	0	0	0	0	0	0	0	0	0	0	0	0
ENSG00000233956	BTF3P6	0	0	0	0	2	0	0	2	0	0	0	0	0	0
ENSG00000233967	AL359715.1	0	0	0	0	5	0	150	63	6	0	104	13	11	1
ENSG00000233968	AL157895.1	0	0	0	0	0	0	24	2	0	0	0	0	0	0
ENSG00000233974	AC138951.1	0	0	0	0	0	0	0	0	0	0	0	1	0	0
ENSG00000233979	RPL22P21	0	0	0	0	0	0	28	0	0	0	12	0	0	0
ENSG00000233980	FDPSP2	0	0	0	0	0	0	0	0	0	0	0	0	0	0
ENSG00000233984	RPSAP14	0	0	0	0	0	0	0	0	0	0	0	0	0	0
ENSG00000233987	AC106706.1	0	0	0	0	0	0	0	0	0	0	0	0	0	0
ENSG00000233996	KDM3AP1	0	0	0	0	0	0	0	0	0	0	0	0	0	0
ENSG00000233999	IGKV3OR2-268	0	0	0	0	0	0	0	0	0	0	7	0	0	0
ENSG00000234009	RPL5P34	0	0	0	0	0	4	57	0	0	0	27	2	0	0
ENSG00000234026	AL157834.2	0	0	0	0	0	0	0	0	0	0	0	0	0	0
ENSG00000234028	EIF2AK3-DT	0	0	0	0	0	89	1	9	0	0	27	0	0	0
ENSG00000234043	NUDT9P1	0	0	0	0	0	0	0	0	0	0	0	0	0	0
ENSG00000234062	AL390879.1	0	0	0	0	0	0	0	7	1	0	3	4	0	0
ENSG00000234066	TAS2R62P	0	0	0	0	0	0	3	0	0	0	0	0	0	0
ENSG00000234072	AC074117.1	0	0	0	0	4	0	100	61	8	0	31	58	3	2
ENSG00000234073	AC011816.1	0	0	0	0	0	0	58	4	0	16	50	5	5	0
ENSG00000234076	TPRG1-AS1	0	0	0	0	0	0	0	0	0	0	0	0	0	0
ENSG00000234084	AL049552.1	0	0	0	0	0	0	0	5	0	0	0	3	0	0
ENSG00000234093	RPS15AP11	0	0	0	0	0	0	0	0	0	0	0	0	0	0
ENSG00000234107	TPT1P1	0	0	0	0	0	0	0	0	0	0	0	0	0	0
ENSG00000234118	RPL13AP6	0	0	0	0	0	0	0	0	0	0	0	0	0	0
ENSG00000234119	METAP2P1	0	0	0	0	0	0	0	0	0	0	0	0	0	0
ENSG00000234123	RHBDF1P1	0	0	0	0	0	0	0	0	0	0	0	0	0	0
ENSG00000234127	TRIM26	0	0	13	0	29	135	316	154	37	0	236	39	22	2
ENSG00000234129	AC073529.1	0	0	0	0	0	0	0	0	0	0	5	0	1	0
ENSG00000234130	AL359263.1	0	0	0	0	0	0	0	0	0	0	0	0	0	0
ENSG00000234134	AL158835.2	0	0	0	0	0	0	0	0	0	0	0	0	0	0
ENSG00000234139	AL035420.1	0	0	0	0	0	0	0	0	0	0	0	0	0	0
ENSG00000234141	AC006042.3	0	0	0	0	0	0	0	0	0	0	12	0	0	0
ENSG00000234142	LINC01675	0	0	0	0	0	0	0	0	0	0	0	0	0	0
ENSG00000234143	UGT1A13P	0	0	0	0	0	0	6	6	0	0	0	0	0	0
ENSG00000234148	LINC01961	0	0	0	0	0	0	0	1	0	0	0	0	0	0
ENSG00000234155	LINC02535	0	0	0	0	4	0	574	41	0	0	35	4	0	0
ENSG00000234156	AL359636.2	0	0	0	0	0	0	0	0	0	0	0	0	0	0
ENSG00000234160	AL513165.1	0	0	0	0	0	0	0	0	0	0	0	0	0	0
ENSG00000234161	PABPC5-AS1	0	0	0	0	0	0	0	0	0	0	0	0	0	0
ENSG00000234171	RNASEH1-AS1	0	0	0	0	0	0	62	25	0	0	6	0	0	0
ENSG00000234181	AL353795.2	0	0	0	0	0	0	0	0	0	0	0	0	0	0
ENSG00000234184	LINC01781	0	0	0	0	1	0	33	0	0	0	5	0	0	0
ENSG00000234186	C16orf82	0	0	0	0	0	0	0	0	0	0	0	0	0	0
ENSG00000234187	AIMP1P1	0	0	0	0	3	0	8	0	0	0	0	3	0	0
ENSG00000234199	LINC01191	0	0	0	0	0	0	0	0	0	0	0	0	0	0
ENSG00000234203	AC004771.1	0	0	0	0	0	0	0	0	0	0	0	0	0	0
ENSG00000234213	FHP1	0	0	0	0	0	0	0	0	0	0	0	0	0	0
ENSG00000234217	RBPJP7	0	0	0	0	0	0	0	0	0	0	0	0	0	0
ENSG00000234219	CDCA4P4	0	0	0	0	5	0	66	25	1	0	0	0	0	4
ENSG00000234222	LIX1L-AS1	0	0	0	0	0	0	0	0	0	0	0	0	0	0
ENSG00000234231	ANAPC1P4	0	0	0	0	0	0	80	0	0	0	0	0	0	0
ENSG00000234232	AC243772.3	0	0	0	0	0	0	0	0	0	0	0	0	0	0
ENSG00000234235	BOK-AS1	0	0	0	0	0	0	0	0	0	0	0	0	0	0
ENSG00000234241	AL109618.1	0	0	0	0	0	0	0	0	0	0	0	0	0	0
ENSG00000234255	AC012370.2	0	0	0	0	0	0	0	0	0	0	0	0	0	0
ENSG00000234263	MAP3K5-AS1	0	0	0	0	0	0	0	0	0	0	0	0	0	0
ENSG00000234267	TULP3P1	0	0	0	0	0	0	0	8	0	0	0	0	0	0
ENSG00000234268	AP000936.3	0	0	0	0	0	0	14	0	0	0	31	0	0	0
ENSG00000234284	ZNF879	0	0	0	0	1	0	105	3	0	0	37	5	0	0
ENSG00000234287	AC099560.2	0	0	0	0	0	0	1	0	0	0	24	0	0	0
ENSG00000234290	AC116366.1	0	0	0	0	0	0	0	0	0	0	0	0	0	0
ENSG00000234303	CLYBL-AS1	0	0	0	0	0	0	0	0	0	0	0	0	0	0
ENSG00000234315	OSTCP5	0	0	0	0	0	0	22	0	0	0	0	0	0	0
ENSG00000234322	ST13P18	0	0	0	0	0	0	0	0	0	0	0	0	0	0
ENSG00000234323	LINC01505	0	0	0	0	0	0	0	0	0	0	0	0	0	0
ENSG00000234325	MRPS10P2	0	0	0	0	0	0	0	1	0	0	14	0	0	0
ENSG00000234327	AC012146.1	0	0	0	0	0	0	0	11	0	0	15	0	0	0
ENSG00000234329	AL604028.2	0	0	0	0	1	53	84	12	0	0	0	6	0	0
ENSG00000234337	AC026462.1	0	0	0	0	0	0	0	0	0	0	0	0	0	0
ENSG00000234338	AC073349.2	0	0	0	0	0	0	0	0	0	0	0	0	0	0
ENSG00000234345	AC234782.2	0	0	0	0	0	0	79	0	0	0	24	10	0	0
ENSG00000234350	AC007405.1	0	0	0	0	0	0	25	0	0	0	0	7	0	0
ENSG00000234353	AP000346.2	0	0	0	0	0	0	0	0	0	0	0	0	0	0
ENSG00000234354	RPS26P47	0	0	0	0	0	0	0	1	0	0	0	0	0	0
ENSG00000234358	AC003080.1	0	0	0	0	0	0	0	5	0	0	0	0	0	0
ENSG00000234362	LINC01914	0	0	0	0	0	0	0	0	0	0	0	0	0	0
ENSG00000234377	OBI1-AS1	0	0	0	0	0	0	0	0	0	0	0	1	0	0
ENSG00000234378	AC098828.1	0	0	0	0	0	0	0	0	0	0	14	0	0	0
ENSG00000234380	LINC01426	0	0	0	0	0	0	0	0	0	0	0	0	0	0
ENSG00000234383	CTBP2P8	0	0	0	0	0	0	83	24	0	0	14	21	0	0
ENSG00000234389	AC007278.1	1	0	0	0	0	0	31	1	0	0	0	2	0	0
ENSG00000234390	USP27X-AS1	0	0	0	0	0	0	34	0	0	0	0	0	0	0
ENSG00000234394	AL353608.3	0	0	0	0	0	0	0	0	0	0	0	0	0	0
ENSG00000234405	Z69733.1	0	0	0	0	0	0	0	0	1	0	0	0	0	0
ENSG00000234409	CCDC188	0	0	0	0	0	0	0	0	0	0	0	0	0	0
ENSG00000234414	RBMY1A1	0	0	0	0	0	0	0	0	0	0	0	0	0	0
ENSG00000234420	ZNF37BP	0	0	0	0	9	0	1088	114	11	0	775	62	5	0
ENSG00000234421	SLC25A5P4	0	0	0	0	0	0	0	0	0	0	0	0	0	0
ENSG00000234423	LINC01250	0	0	0	0	0	0	0	0	0	0	0	0	0	0
ENSG00000234424	AL353743.4	0	0	0	0	0	0	0	0	0	0	0	0	0	0
ENSG00000234425	AL138930.1	0	0	0	0	0	0	0	0	0	0	0	0	0	0
ENSG00000234427	AL022724.2	0	0	0	0	0	0	0	0	0	0	0	0	0	0
ENSG00000234432	AC092171.3	0	0	0	0	2	7	0	11	0	0	31	9	0	0
ENSG00000234438	KBTBD13	0	0	0	0	0	0	0	0	0	0	0	0	0	0
ENSG00000234444	ZNF736	0	0	0	0	4	0	465	66	1	0	255	43	4	2
ENSG00000234450	AC005534.1	0	0	0	0	0	0	0	0	0	0	0	0	0	0
ENSG00000234456	MAGI2-AS3	0	0	0	0	0	0	315	5	0	0	241	13	0	0
ENSG00000234465	PINLYP	0	0	0	0	0	0	0	8	0	0	0	0	0	0
ENSG00000234469	CLDN34	0	0	0	0	0	0	0	0	0	0	0	0	0	0
ENSG00000234473	ZNF101P2	0	0	0	0	2	0	44	12	0	0	0	0	0	0
ENSG00000234477	AC004231.1	0	0	0	0	0	0	0	0	0	0	0	0	0	0
ENSG00000234478	ACBD3-AS1	0	0	0	0	0	0	0	0	0	0	0	0	0	0
ENSG00000234492	RPL34-DT	0	0	0	0	0	0	26	0	0	0	0	0	0	0
ENSG00000234493	RHOXF1P1	0	0	0	0	0	0	0	0	0	0	0	0	0	0
ENSG00000234494	SP2-AS1	0	0	0	0	0	0	57	27	0	0	33	2	0	0
ENSG00000234498	RPL13AP20	0	0	0	0	0	1	0	0	0	0	8	0	0	0
ENSG00000234502	FYTTD1P1	0	0	0	0	0	0	0	0	0	0	0	0	0	0
ENSG00000234509	AP000253.1	0	0	0	0	0	0	0	0	0	0	0	0	0	0
ENSG00000234518	PTGES3P1	0	0	0	0	0	0	94	2	0	0	11	0	0	0
ENSG00000234534	CSNK1G2P1	0	0	0	0	0	0	71	0	4	0	0	4	0	0
ENSG00000234545	FAM133B	9	0	0	0	29	406	1578	480	6	0	988	176	10	0
ENSG00000234546	LNCTAM34A	0	0	0	0	0	0	0	8	0	0	0	0	0	0
ENSG00000234560	OR10G8	0	0	0	0	0	0	0	0	0	0	0	0	0	0
ENSG00000234567	AL024497.2	0	0	0	0	0	0	0	0	0	0	0	0	0	0
ENSG00000234572	LINC01800	0	0	0	0	0	0	0	0	0	0	0	0	0	0
ENSG00000234584	AC019186.1	0	0	0	0	0	0	0	2	0	0	0	0	0	0
ENSG00000234585	CCT6P3	0	0	0	0	0	159	182	23	2	0	87	13	4	0
ENSG00000234593	KAZN-AS1	0	0	0	0	0	0	0	0	0	0	0	0	0	0
ENSG00000234602	MCIDAS	0	0	0	0	0	0	0	4	3	0	20	3	0	0
ENSG00000234607	AL355994.4	0	0	0	0	0	0	0	0	0	0	0	0	0	0
ENSG00000234608	MAPKAPK5-AS1	0	0	0	109	3	0	369	151	1	0	180	61	10	2
ENSG00000234611	OR2AT2P	0	0	0	0	0	0	0	0	0	0	0	0	0	0
ENSG00000234614	C2CD4D-AS1	0	0	0	0	0	0	0	0	0	0	0	0	0	0
ENSG00000234616	JRK	0	0	0	0	13	0	210	158	19	0	88	46	0	0
ENSG00000234617	SNRK-AS1	7	0	0	0	1	0	0	2	8	0	0	5	0	0
ENSG00000234618	RPSAP9	0	0	0	0	0	0	0	4	0	0	0	0	0	0
ENSG00000234627	NUS1P3	0	0	0	0	0	0	1	0	0	0	0	0	0	0
ENSG00000234636	MED14OS	0	0	0	0	0	0	0	0	0	0	0	0	0	0
ENSG00000234645	YWHAEP5	0	0	0	0	0	0	0	0	0	0	0	0	0	0
ENSG00000234647	AL606970.3	0	0	0	0	0	0	0	0	0	0	0	0	0	0
ENSG00000234663	LINC01934	0	0	0	0	0	0	99	6	0	0	100	1	0	0
ENSG00000234664	HMGN2P5	0	0	0	0	0	0	206	0	0	0	0	0	0	0
ENSG00000234665	LERFS	0	0	0	0	0	0	3	1	0	0	0	28	0	0
ENSG00000234667	ACTBP13	0	0	0	0	0	0	0	0	0	0	0	0	0	0
ENSG00000234678	ELF3-AS1	0	0	0	0	2	20	47	145	2	0	22	8	4	0
ENSG00000234684	SDCBP2-AS1	0	0	0	0	0	0	51	3	0	0	65	0	0	0
ENSG00000234685	NUS1P2	0	0	0	0	0	0	5	0	0	0	7	0	0	0
ENSG00000234690	EPCAM-DT	0	0	0	0	0	0	0	0	0	0	0	0	0	0
ENSG00000234694	AL139289.1	0	0	0	0	0	0	0	0	0	0	0	0	0	0
ENSG00000234699	AL139339.1	0	0	0	0	0	0	0	0	0	0	0	0	0	0
ENSG00000234705	HMGA1P4	0	0	0	0	0	0	141	16	0	0	12	32	0	0
ENSG00000234709	UPF3AP3	0	0	0	0	13	13	66	61	12	0	78	28	13	0
ENSG00000234718	AC007161.1	0	0	0	0	0	0	0	0	0	0	0	0	0	0
ENSG00000234719	NPIPB2	4	0	0	0	1	0	47	18	0	0	35	0	0	0
ENSG00000234722	LINC01287	0	0	0	0	0	0	0	0	0	0	0	0	0	0
ENSG00000234724	HDAC1P1	0	0	0	0	1	54	26	5	0	0	13	0	0	0
ENSG00000234737	KRT18P15	8	0	0	0	14	0	0	14	1	0	19	0	0	0
ENSG00000234741	GAS5	0	0	0	112	8	385	3122	1194	0	0	839	244	3	0
ENSG00000234742	AC144530.1	0	0	0	0	0	0	0	0	0	0	0	0	0	0
ENSG00000234745	HLA-B	419	0	295	0	523	5796	15608	15255	102	385	7823	2023	392	6
ENSG00000234751	AP002381.1	0	0	0	0	0	0	0	0	0	0	0	0	0	0
ENSG00000234753	FOXP4-AS1	0	0	0	0	0	50	85	9	0	0	0	5	0	0
ENSG00000234756	LINC02621	0	0	0	0	0	0	0	0	0	0	0	0	0	0
ENSG00000234763	AL359378.1	0	0	0	0	0	0	0	0	0	0	0	0	0	0
ENSG00000234769	WASH4P	0	0	0	0	0	0	0	0	0	0	0	0	0	0
ENSG00000234771	SLC25A25-AS1	11	0	0	0	18	279	487	147	64	48	87	65	18	3
ENSG00000234772	LINC00412	0	0	0	0	0	0	0	0	0	0	0	0	0	0
ENSG00000234773	AC012618.3	0	0	0	0	0	0	143	1	0	0	23	6	2	0
ENSG00000234776	C11orf94	0	0	0	0	0	0	0	0	0	0	0	0	0	0
ENSG00000234782	TPT1P9	0	0	0	0	0	1	0	1	0	0	1	0	0	0
ENSG00000234788	HSPA8P3	0	0	0	0	2	101	0	5	0	0	0	0	0	0
ENSG00000234797	RPS3AP6	0	0	0	0	0	8	85	36	0	0	75	41	0	0
ENSG00000234800	PCMTD1P3	0	0	0	0	0	0	0	2	0	0	10	0	0	0
ENSG00000234801	MORF4	0	0	0	0	0	0	1	0	0	0	0	0	0	0
ENSG00000234807	LINC01135	0	0	0	0	0	0	52	9	0	0	24	2	0	0
ENSG00000234810	AL603840.1	0	0	0	0	0	0	0	0	0	0	0	0	0	0
ENSG00000234814	SVIL2P	0	0	0	0	0	0	47	0	0	0	0	0	0	0
ENSG00000234817	ECI2-DT	0	0	0	0	4	0	0	0	0	0	10	0	0	0
ENSG00000234825	XRCC6P2	0	0	0	0	0	0	0	0	0	0	0	0	0	0
ENSG00000234828	IQCM	0	0	0	0	0	0	54	0	0	0	37	9	0	0
ENSG00000234832	NXT1-AS1	0	0	0	0	0	0	0	0	0	0	0	0	0	0
ENSG00000234835	PHBP13	0	0	0	0	0	0	0	0	0	0	0	0	0	0
ENSG00000234840	LINC01239	0	0	0	0	0	0	0	0	0	0	0	0	2	0
ENSG00000234841	AC017007.2	0	0	0	0	0	0	2	0	0	0	0	0	0	0
ENSG00000234848	AC008758.2	0	0	0	0	0	0	0	0	0	0	0	0	0	0
ENSG00000234851	RPL23AP42	0	0	0	0	0	0	4882	0	0	38	0	199	0	8
ENSG00000234857	HNRNPUL2-BSCL2	0	0	0	0	2	0	562	423	4	0	0	61	26	11
ENSG00000234864	LINC02632	0	0	0	0	0	0	0	0	0	0	0	6	0	0
ENSG00000234865	ADH5P5	0	0	0	0	0	0	0	0	0	0	0	0	0	0
ENSG00000234869	AL021392.1	0	0	0	0	0	0	0	0	0	0	0	0	0	0
ENSG00000234882	EIF3EP1	0	0	0	0	0	0	57	0	0	0	45	0	0	0
ENSG00000234883	MIR155HG	0	0	0	0	0	0	28	1	0	0	61	1	0	0
ENSG00000234886	MTND5P26	0	0	0	0	0	0	0	6	0	0	2	0	0	0
ENSG00000234895	OR52X1P	0	0	0	0	0	0	0	0	0	0	0	0	0	0
ENSG00000234899	SOX9-AS1	0	0	0	0	3	0	65	11	0	0	18	2	0	0
ENSG00000234902	AC007879.3	0	0	0	0	0	0	0	0	0	0	0	0	0	0
ENSG00000234906	APOC2	0	0	0	0	0	0	43	13	0	0	63	0	0	0
ENSG00000234911	TEX21P	0	0	0	0	0	0	51	0	0	0	0	0	0	0
ENSG00000234912	SNHG20	0	0	0	0	0	0	110	60	2	0	73	1	0	0
ENSG00000234913	AC016027.2	0	0	0	0	1	0	0	2	0	0	11	0	0	0
ENSG00000234927	HMGN1P18	0	0	0	0	0	0	0	0	0	0	0	0	0	0
ENSG00000234928	LINC01659	0	0	0	0	0	0	0	13	0	0	0	1	0	0
ENSG00000234929	AC018685.2	0	0	0	0	0	0	0	0	0	0	0	0	0	0
ENSG00000234936	AC010883.1	0	0	0	0	3	0	0	0	0	0	0	0	6	0
ENSG00000234946	SDHCP3	0	0	0	0	0	0	0	0	0	0	0	0	0	0
ENSG00000234948	LINC01524	0	0	0	0	0	0	0	6	0	0	0	0	0	0
ENSG00000234964	FABP5P7	0	0	0	0	9	0	1065	133	0	0	800	0	5	1
ENSG00000234967	AL357558.2	0	0	0	0	0	0	0	0	0	0	0	0	0	0
ENSG00000234969	AL627389.1	0	0	0	0	0	0	0	0	0	0	0	0	0	0
ENSG00000234975	FTH1P2	0	0	0	0	0	0	1	0	0	0	0	0	0	0
ENSG00000234981	AC244034.1	0	0	0	0	0	0	0	0	0	0	0	0	0	0
ENSG00000234986	AL731661.1	0	0	0	0	0	0	0	0	0	0	0	0	0	0
ENSG00000234996	AC098934.1	0	0	0	0	0	0	0	0	0	0	0	0	0	0
ENSG00000234997	AC016745.1	0	0	0	0	0	0	0	0	4	0	0	0	0	0
ENSG00000235001	EIF4A1P2	0	0	0	0	0	0	0	0	0	0	0	0	0	0
ENSG00000235007	AL158151.3	0	0	0	0	0	0	0	0	0	0	0	0	0	0
ENSG00000235008	AL023775.1	0	0	0	0	0	0	0	0	0	0	10	0	0	0
ENSG00000235012	JCADP1	0	0	0	0	0	0	0	0	0	0	0	0	0	0
ENSG00000235013	COX20P2	0	0	0	0	0	0	0	0	0	0	0	0	0	0
ENSG00000235016	SEMA3F-AS1	0	0	0	0	0	0	0	0	0	0	0	7	0	0
ENSG00000235018	AL137077.1	0	0	0	0	0	0	0	0	0	0	31	0	0	0
ENSG00000235020	AL390783.1	0	0	0	0	0	0	0	0	0	0	19	0	0	0
ENSG00000235021	AL591848.2	0	0	0	0	0	0	0	0	0	0	0	0	0	0
ENSG00000235023	AP001626.1	0	0	0	0	0	0	0	0	0	0	0	0	0	0
ENSG00000235026	DPP10-AS1	0	0	0	0	0	0	80	0	0	0	0	5	0	0
ENSG00000235027	AC068580.3	0	0	0	0	0	0	0	0	0	0	0	0	0	0
ENSG00000235033	DAAM2-AS1	0	0	0	0	0	0	30	0	0	0	0	0	0	0
ENSG00000235049	LINC00940	0	0	0	0	0	0	51	0	0	0	0	8	0	0
ENSG00000235059	AC008175.1	0	0	0	0	0	0	0	0	0	0	0	0	0	0
ENSG00000235066	AC009303.2	0	0	0	0	0	0	0	0	0	0	0	4	0	0
ENSG00000235071	AC073909.1	0	0	0	0	0	0	0	0	0	0	0	0	0	0
ENSG00000235072	ARNILA	0	0	0	0	0	0	0	0	0	0	0	0	0	0
ENSG00000235077	AC073842.1	0	0	0	0	0	0	0	0	0	0	0	0	0	0
ENSG00000235078	AC231981.1	0	0	0	0	0	0	0	0	0	0	0	0	0	0
ENSG00000235081	AC245052.3	0	0	0	0	0	0	0	0	0	0	0	0	0	0
ENSG00000235086	FNDC1-IT1	0	0	0	0	0	0	0	0	0	0	0	0	0	0
ENSG00000235090	RPL7L1P3	0	0	0	0	0	0	54	0	0	0	17	0	3	0
ENSG00000235092	ID2-AS1	0	0	0	0	5	73	397	19	5	0	63	23	0	0
ENSG00000235097	LINC00330	0	0	0	0	0	0	0	2	0	0	0	0	0	0
ENSG00000235098	ANKRD65	0	0	0	0	0	0	0	0	0	0	0	0	0	0
ENSG00000235100	AL157400.3	0	0	0	0	0	0	0	0	0	0	0	0	0	0
ENSG00000235101	SETP9	0	0	0	0	0	0	0	0	0	0	28	8	0	0
ENSG00000235106	BRD3OS	0	0	0	0	2	0	40	32	0	0	68	22	0	0
ENSG00000235109	ZSCAN31	0	0	0	0	4	0	174	35	0	0	106	19	1	0
ENSG00000235111	Z97192.3	0	0	0	0	0	0	71	2	0	0	40	13	0	0
ENSG00000235121	AL645504.1	0	0	0	0	0	0	0	0	0	0	8	0	0	0
ENSG00000235124	KRT8P17	0	0	0	0	0	0	0	0	0	0	0	1	0	0
ENSG00000235128	AC013474.1	0	0	0	0	0	0	0	0	0	0	8	0	0	0
ENSG00000235138	AL445931.1	0	0	0	0	0	0	0	0	0	0	0	0	0	0
ENSG00000235140	AC026391.1	0	0	0	0	0	0	0	0	0	0	0	7	0	0
ENSG00000235142	LINC02532	0	0	0	0	0	0	22	0	0	0	45	0	0	0
ENSG00000235145	RPSAP16	0	0	0	0	0	0	46	6	0	0	33	2	0	0
ENSG00000235158	AC087430.1	0	0	0	0	0	0	0	0	0	0	3	0	0	0
ENSG00000235159	AL121672.2	0	0	0	0	0	0	0	0	0	0	15	0	0	0
ENSG00000235162	C12orf75	0	0	0	0	6	427	1556	685	0	0	655	235	1	0
ENSG00000235166	LINC01440	0	0	0	0	0	0	0	0	0	0	0	0	0	0
ENSG00000235169	SMIM1	0	0	0	0	0	0	0	11	0	0	0	3	0	0
ENSG00000235172	LINC01366	0	0	0	0	0	0	0	0	0	0	0	0	0	0
ENSG00000235173	HGH1	0	0	0	0	0	0	180	26	0	0	19	15	0	0
ENSG00000235183	SRP14P3	0	0	0	0	0	0	0	0	1	0	10	0	0	0
ENSG00000235189	AL034405.1	0	0	0	0	0	0	0	0	0	0	0	5	0	0
ENSG00000235192	AC009495.3	1	0	0	0	0	0	0	10	5	0	21	0	0	0
ENSG00000235194	PPP1R3E	0	0	0	0	3	0	132	22	0	0	135	11	1	0
ENSG00000235197	ZNF33CP	0	0	0	0	0	0	0	0	0	0	0	0	0	0
ENSG00000235205	TATDN2P3	0	0	0	0	0	0	0	0	0	0	0	0	0	0
ENSG00000235209	AL022318.1	0	0	0	0	0	0	0	0	0	0	0	0	0	0
ENSG00000235217	TSPY26P	0	0	0	0	0	0	0	2	8	0	0	5	0	0
ENSG00000235235	IGKV1OR2-1	0	0	0	0	0	0	0	0	0	0	0	0	0	0
ENSG00000235238	SUMO2P1	0	0	0	0	0	0	0	0	0	0	0	0	0	0
ENSG00000235239	Z74696.1	0	0	0	0	0	0	0	0	0	0	0	0	0	0
ENSG00000235244	DANT2	0	0	0	0	0	1	310	56	0	0	52	9	2	0
ENSG00000235245	AL360181.2	0	0	0	0	0	0	0	0	0	0	0	0	0	0
ENSG00000235248	OR13C1P	0	0	0	0	0	0	0	0	0	0	0	0	0	0
ENSG00000235251	AC093155.2	0	0	0	0	0	0	0	0	0	0	0	0	0	0
ENSG00000235254	TMEM185AP1	0	0	0	0	0	0	0	0	0	0	0	0	0	0
ENSG00000235257	ITGA9-AS1	0	0	0	0	15	0	32	26	0	0	0	19	0	3
ENSG00000235262	KDM5C-IT1	0	0	0	0	0	0	0	0	0	0	0	0	0	0
ENSG00000235269	LINC02331	0	0	0	0	0	0	0	0	0	0	12	0	0	0
ENSG00000235272	RAMACL	0	0	0	0	0	0	0	13	0	0	13	0	0	0
ENSG00000235275	KRT18P16	0	0	0	0	0	0	0	0	0	0	0	0	0	0
ENSG00000235279	AC069079.1	0	0	0	0	0	0	0	0	0	0	9	3	0	0
ENSG00000235280	MCF2L-AS1	0	0	0	0	0	0	0	10	0	0	3	0	0	0
ENSG00000235286	AP000925.1	0	0	0	0	0	0	0	0	0	0	0	0	3	0
ENSG00000235288	AC099329.1	0	0	0	0	0	567	1697	96	0	54	1007	170	0	0
ENSG00000235295	LINC01634	0	0	0	0	0	0	0	0	0	0	10	0	0	0
ENSG00000235296	AC145207.1	0	0	0	0	0	0	0	0	0	0	0	0	0	0
ENSG00000235297	FAUP1	0	0	0	0	0	0	0	1	0	0	0	0	0	0
ENSG00000235298	AL354733.3	0	0	0	0	0	0	0	0	0	0	0	7	0	0
ENSG00000235300	THRA1/BTR	0	0	0	0	0	0	0	0	0	0	4	0	0	0
ENSG00000235304	LINC01281	0	0	0	0	0	0	0	0	0	0	0	0	0	0
ENSG00000235310	GXYLT1P6	0	0	0	0	0	0	0	0	0	0	0	0	0	0
ENSG00000235313	HM13-IT1	0	0	0	0	0	0	0	0	0	0	0	0	0	0
ENSG00000235314	LINC00957	0	0	0	0	0	0	0	0	0	0	0	0	0	0
ENSG00000235316	DUSP8P5	0	0	0	0	2	0	0	26	7	0	0	1	0	0
ENSG00000235319	AC012360.1	0	0	0	0	0	0	0	0	0	0	0	0	0	0
ENSG00000235321	AC007556.1	0	0	0	0	0	0	0	0	0	0	0	0	0	0
ENSG00000235330	RPL12P25	0	0	0	0	0	0	0	0	0	2	0	0	0	0
ENSG00000235333	PVRIG2P	0	0	0	0	0	0	0	0	0	0	0	0	0	0
ENSG00000235358	AC093151.2	0	0	0	0	0	0	0	0	0	0	0	0	0	0
ENSG00000235366	LINC01055	0	0	0	0	0	0	0	0	0	0	0	0	0	0
ENSG00000235369	RPL36AP15	0	0	0	0	0	0	0	6	0	0	0	0	0	0
ENSG00000235370	DNM1P51	0	0	0	0	0	0	54	0	0	0	22	0	0	0
ENSG00000235374	SSR4P1	0	0	0	0	0	0	0	0	0	0	0	0	0	0
ENSG00000235376	RPEL1	0	0	0	0	0	0	0	0	0	0	0	0	0	0
ENSG00000235379	RPL7P31	0	0	0	0	0	0	0	6	0	0	17	0	0	0
ENSG00000235381	AL596202.1	0	0	0	0	0	48	97	9	0	0	49	7	3	0
ENSG00000235385	LINC02154	0	0	0	0	0	0	0	0	0	0	0	0	0	0
ENSG00000235387	SPAAR	0	0	0	0	0	0	0	0	0	0	13	0	0	0
ENSG00000235389	AL583805.2	0	0	0	0	0	0	0	0	0	0	0	0	0	0
ENSG00000235390	AC051619.1	0	0	0	0	0	0	0	0	0	0	0	0	0	0
ENSG00000235397	EPN2-AS1	0	0	0	0	0	0	0	0	0	0	0	0	0	0
ENSG00000235400	AC104837.1	0	0	0	0	0	0	1	0	0	0	1	0	0	0
ENSG00000235408	SNORA71B	0	0	0	0	0	0	0	0	0	0	0	0	0	0
ENSG00000235421	AC114501.2	0	0	0	0	0	0	0	0	0	0	0	0	0	0
ENSG00000235433	MTATP6P17	0	0	0	0	0	0	0	0	0	0	1	0	0	0
ENSG00000235436	DPY19L2P4	0	0	0	0	0	0	0	0	0	0	0	0	0	0
ENSG00000235437	LINC01278	4	0	0	0	2	0	205	105	1	0	108	10	3	0
ENSG00000235438	ESRRAP2	0	0	0	0	0	0	0	0	0	0	0	0	0	0
ENSG00000235445	AC016027.3	0	0	0	0	0	0	0	2	0	0	0	0	0	0
ENSG00000235448	LURAP1L-AS1	0	0	0	0	0	0	4	0	0	0	20	0	0	0
ENSG00000235453	SMIM27	0	0	0	0	4	0	74	29	0	0	33	7	0	0
ENSG00000235454	HAUS6P3	0	0	0	0	0	64	0	0	0	0	1	0	0	0
ENSG00000235459	RPS26P31	0	0	0	0	0	0	0	0	0	0	0	0	0	0
ENSG00000235462	TAB3P1	0	0	0	0	0	0	0	0	0	0	0	0	0	0
ENSG00000235480	AC013270.1	0	0	0	0	0	0	0	0	0	0	0	0	0	0
ENSG00000235481	UBE2R2-AS1	0	0	0	0	0	0	0	0	0	0	0	0	0	0
ENSG00000235482	RPL21P135	0	0	0	0	0	0	0	0	0	0	0	0	0	0
ENSG00000235489	DBF4P1	0	0	0	0	0	0	59	0	0	0	9	2	0	0
ENSG00000235493	LINC01967	0	0	0	0	0	0	0	0	0	0	1	0	0	0
ENSG00000235499	AC073046.1	0	0	0	0	0	0	0	0	5	0	22	0	0	0
ENSG00000235501	AC105942.1	0	0	0	0	0	0	71	7	0	0	0	0	0	0
ENSG00000235505	CASP4LP	4	0	0	0	9	68	73	50	7	4	82	5	0	2
ENSG00000235513	L3MBTL2-AS1	0	0	0	0	0	0	0	0	0	0	12	0	0	0
ENSG00000235527	HIPK1-AS1	0	0	0	0	0	0	0	4	0	0	0	0	0	0
ENSG00000235529	AGAP1-IT1	0	0	0	0	0	0	74	1	0	0	9	12	0	0
ENSG00000235530	AC087294.1	0	0	0	0	0	0	0	3	0	0	0	0	0	0
ENSG00000235531	MSC-AS1	0	0	0	0	0	0	100	11	0	0	57	1	0	0
ENSG00000235532	LINC00402	0	0	0	0	0	0	11	0	0	0	45	0	0	0
ENSG00000235537	AC009411.2	0	0	0	0	0	0	0	0	0	0	0	0	0	0
ENSG00000235538	AL078602.1	0	0	0	0	0	0	0	0	0	0	0	0	0	0
ENSG00000235545	AC103923.1	0	0	0	0	0	0	62	10	0	0	0	0	0	0
ENSG00000235548	HEBP2P1	0	0	0	0	0	0	0	0	0	0	0	0	0	0
ENSG00000235550	ANKRD26P2	0	0	0	0	0	0	0	0	0	0	0	0	0	0
ENSG00000235552	RPL6P27	0	0	0	0	0	1	5	2	0	0	1	1	0	0
ENSG00000235554	AC005822.1	0	0	0	0	3	0	63	2	0	0	0	0	0	0
ENSG00000235560	AC002310.1	0	0	0	0	3	0	0	25	1	0	0	0	7	0
ENSG00000235563	AL445183.2	0	0	0	0	0	0	0	0	0	0	0	0	0	0
ENSG00000235568	NFAM1	0	0	0	0	0	0	48	2	0	0	0	12	0	0
ENSG00000235573	AC005005.2	0	0	0	0	0	0	0	0	0	0	0	0	0	0
ENSG00000235574	AC073150.1	0	0	0	0	0	0	0	0	0	0	0	0	0	0
ENSG00000235576	LINC01871	0	0	0	0	0	0	0	0	0	0	0	0	0	0
ENSG00000235587	GAPDHP65	0	0	0	0	0	0	0	0	0	0	0	0	0	0
ENSG00000235590	GNAS-AS1	0	0	0	0	0	0	0	0	0	0	11	4	0	0
ENSG00000235609	AF127577.4	0	0	0	0	1	0	62	0	0	0	35	10	1	0
ENSG00000235613	NSRP1P1	0	0	0	0	4	0	67	15	8	0	38	8	12	1
ENSG00000235618	FAM21EP	0	0	0	0	0	0	0	0	0	0	15	0	0	0
ENSG00000235619	RPL36AP33	0	0	0	0	0	0	0	0	0	0	14	10	0	0
ENSG00000235621	LINC00494	0	0	0	0	9	0	6	0	0	0	48	0	0	0
ENSG00000235631	RNF148	0	0	0	0	0	0	1	12	0	0	45	6	0	0
ENSG00000235636	NUS1P1	0	0	0	0	0	171	0	0	0	0	0	0	0	0
ENSG00000235641	LINC00484	0	0	0	0	0	0	0	0	0	0	0	0	0	0
ENSG00000235649	MXRA5Y	0	0	0	0	0	0	0	0	0	0	20	0	0	0
ENSG00000235651	G3BP1P1	0	0	0	0	0	0	40	6	0	0	21	0	0	0
ENSG00000235652	FBXO30-DT	0	0	0	0	1	0	67	11	0	0	73	12	0	0
ENSG00000235653	AC007253.1	0	0	0	0	0	0	0	0	0	0	11	0	0	0
ENSG00000235655	H3P6	2	0	0	76	0	0	4250	265	6	0	609	186	0	0
ENSG00000235659	AL391987.4	0	0	0	0	0	0	0	0	0	0	16	0	0	0
ENSG00000235660	LINC00345	0	0	0	0	0	0	0	2	0	0	0	0	0	0
ENSG00000235663	SAPCD1-AS1	0	0	0	0	0	0	0	0	0	0	0	0	0	0
ENSG00000235665	LINC00298	0	0	0	0	0	0	0	0	0	0	0	0	0	0
ENSG00000235669	CHN2-AS1	0	0	0	0	0	0	0	0	0	0	0	0	0	0
ENSG00000235670	RPL21P40	0	0	0	0	0	0	0	0	0	0	0	0	0	0
ENSG00000235672	AC090286.3	0	0	0	0	0	0	0	1	1	0	22	0	0	0
ENSG00000235683	AC018442.1	13	0	0	0	10	0	160	11	7	0	0	6	0	0
ENSG00000235687	LINC00993	0	0	0	0	0	0	0	0	0	0	0	0	0	0
ENSG00000235698	PA2G4P2	0	0	0	0	0	0	0	0	0	0	0	0	0	0
ENSG00000235701	PCBP2P1	0	0	0	0	0	0	35	0	0	0	36	0	0	0
ENSG00000235703	LINC00894	4	0	0	0	10	0	58	31	13	0	130	55	4	6
ENSG00000235706	DICER1-AS1	0	0	0	0	0	0	41	20	0	0	0	3	0	0
ENSG00000235720	GABPAP	0	0	0	0	0	0	0	0	0	0	0	0	0	0
ENSG00000235721	AC013268.3	0	0	0	0	0	0	1	0	0	0	0	0	0	0
ENSG00000235724	AC009299.2	0	0	0	0	0	0	0	0	0	0	0	0	0	0
ENSG00000235726	AC010148.1	0	0	0	0	0	0	0	3	0	0	0	0	0	0
ENSG00000235736	AL031275.1	0	0	0	0	0	0	0	0	0	0	0	0	0	0
ENSG00000235748	SEPTIN14P12	0	0	0	0	2	0	0	0	0	0	30	0	0	0
ENSG00000235749	AL390860.1	0	0	0	0	4	0	17	0	0	0	0	0	5	0
ENSG00000235750	KIAA0040	0	0	0	135	15	110	1636	317	0	0	575	45	6	0
ENSG00000235760	MSH2-OT1	0	0	0	0	0	0	28	0	0	0	0	0	0	0
ENSG00000235770	LINC00607	0	0	0	0	0	0	14	0	0	0	0	0	0	0
ENSG00000235776	AC000089.1	0	0	0	0	0	0	44	0	0	0	0	0	0	0
ENSG00000235781	LINC02569	0	0	0	0	0	0	0	0	0	0	0	0	0	0
ENSG00000235786	ZNRF3-IT1	0	0	0	0	2	0	0	13	0	0	11	1	0	0
ENSG00000235795	AC093157.2	0	0	0	0	0	0	0	0	0	0	0	0	0	0
ENSG00000235823	OLMALINC	0	0	0	0	5	0	82	59	0	0	67	26	0	4
ENSG00000235828	RPL36AP26	0	0	0	0	0	0	0	1	0	0	1	0	0	0
ENSG00000235831	BHLHE40-AS1	0	0	0	0	0	0	46	1	0	0	0	1	0	0
ENSG00000235833	AC017099.1	0	0	0	0	0	0	45	8	0	0	0	0	0	0
ENSG00000235834	Z93022.1	0	0	0	0	0	0	0	0	0	0	0	0	0	0
ENSG00000235847	LDHAP7	0	0	0	0	0	1	0	0	0	0	0	0	0	0
ENSG00000235852	AC005540.1	0	0	0	0	0	0	0	0	0	0	0	0	0	0
ENSG00000235859	AC006978.1	0	0	0	0	7	135	234	53	1	0	43	25	3	0
ENSG00000235863	B3GALT4	0	0	0	0	0	0	208	91	0	2	39	50	7	0
ENSG00000235865	GSN-AS1	0	0	0	0	0	0	1	0	0	0	0	0	0	0
ENSG00000235872	AC078777.1	0	0	0	0	0	0	56	4	0	0	0	0	0	0
ENSG00000235885	LINC01828	0	0	0	0	0	0	0	0	0	0	4	0	0	0
ENSG00000235888	AF064858.1	0	0	0	0	0	0	34	13	0	0	41	0	0	0
ENSG00000235890	TSPEAR-AS1	0	0	0	0	0	0	0	0	0	0	0	0	0	0
ENSG00000235897	TM4SF19-AS1	0	0	0	0	6	0	0	0	0	0	0	0	0	0
ENSG00000235899	LINC01564	0	0	0	0	0	0	0	0	0	0	9	0	0	0
ENSG00000235903	CPB2-AS1	0	0	0	0	0	0	0	0	0	0	0	0	0	0
ENSG00000235904	RBMS3-AS3	0	0	0	0	0	0	32	0	0	0	10	0	0	0
ENSG00000235908	RHOA-IT1	0	0	0	0	0	0	0	0	0	0	11	0	0	0
ENSG00000235910	APOA1-AS	0	0	0	0	0	0	0	0	0	0	0	0	0	0
ENSG00000235912	AL031729.1	0	0	0	0	0	0	1	0	0	0	0	0	0	0
ENSG00000235917	MTCO2P11	0	0	0	0	0	0	20	0	0	0	0	0	0	0
ENSG00000235919	ASH1L-AS1	0	0	0	0	6	0	0	21	0	27	0	8	0	0
ENSG00000235920	THRAP3P3	0	0	0	0	2	0	1	6	0	0	7	0	0	0
ENSG00000235927	NEXN-AS1	0	0	0	0	0	0	0	0	0	0	0	0	0	0
ENSG00000235944	ZNF815P	0	0	0	0	3	0	45	32	0	1	17	5	0	0
ENSG00000235945	AC002543.1	0	0	0	0	0	0	0	4	0	0	0	0	0	0
ENSG00000235946	H2BW3P	0	0	0	0	0	0	0	0	0	0	0	0	0	0
ENSG00000235947	EGOT	0	0	0	0	0	0	0	0	0	0	0	0	0	0
ENSG00000235954	TTC28-AS1	0	0	0	0	0	0	71	30	0	0	123	12	0	0
ENSG00000235961	PNMA6A	0	0	0	0	0	0	0	0	0	0	0	0	0	0
ENSG00000235978	AC018816.1	0	0	0	0	0	25	29	5	0	0	32	0	0	0
ENSG00000235989	MORC2-AS1	0	0	0	0	0	0	30	0	0	0	0	0	0	0
ENSG00000235990	RPL23AP20	0	0	0	0	0	0	0	0	0	0	0	0	0	0
ENSG00000235994	HGC6.3	0	0	0	0	0	0	0	0	0	0	0	0	0	0
ENSG00000235995	UBE2V1P6	0	0	0	0	0	0	0	0	0	0	0	5	0	0
ENSG00000235997	LINC01936	0	0	0	0	0	0	0	0	0	0	0	0	0	0
ENSG00000236005	AL389915.1	0	0	0	0	0	0	0	0	0	0	0	0	0	0
ENSG00000236008	LINC01814	0	0	0	0	10	0	153	92	18	0	83	37	0	0
ENSG00000236015	AC011290.2	0	0	0	0	0	0	0	0	0	0	11	0	0	0
ENSG00000236017	ASMTL-AS1	15	0	0	0	15	0	104	22	10	0	33	7	3	7
ENSG00000236021	AL591043.2	0	0	0	0	0	0	47	10	0	0	0	4	0	0
ENSG00000236032	OR5H14	0	0	0	0	0	0	1	0	0	0	0	0	0	0
ENSG00000236039	AC019117.1	0	0	0	0	1	129	181	11	0	0	129	43	9	0
ENSG00000236041	COX6CP18	0	0	0	0	0	0	0	0	0	0	0	0	0	0
ENSG00000236047	RPL13AP12	2	0	0	0	0	0	34	3	0	0	0	4	9	4
ENSG00000236051	MYCBP2-AS1	0	0	0	0	0	0	0	0	0	0	0	0	0	0
ENSG00000236056	GAPDHP14	0	0	0	0	0	0	0	0	0	0	0	0	0	0
ENSG00000236058	RPL17P36	0	0	0	0	0	0	1	0	0	0	0	0	0	0
ENSG00000236078	LINC01447	0	0	0	0	0	0	0	0	0	0	0	0	0	0
ENSG00000236081	ELFN1-AS1	0	0	0	0	0	0	0	0	0	0	0	0	0	0
ENSG00000236085	ACTG1P4	0	0	0	0	0	0	61	0	0	0	0	2	0	0
ENSG00000236086	HMGN2P28	0	0	0	0	1	0	0	7	1	0	0	0	0	0
ENSG00000236088	COX10-AS1	4	0	0	0	12	0	319	69	6	0	92	3	1	0
ENSG00000236090	LDHAP3	0	0	0	0	0	0	0	0	0	0	0	0	0	0
ENSG00000236095	AL807757.2	0	0	0	0	0	0	0	0	0	0	0	0	0	0
ENSG00000236104	ZBTB22	0	0	0	0	0	0	142	31	0	0	28	9	0	0
ENSG00000236107	SCN1A-AS1	0	0	0	0	0	0	0	0	0	0	2	0	0	0
ENSG00000236110	OR2AM1P	0	0	0	0	0	0	0	0	0	0	0	0	0	0
ENSG00000236114	AL450326.2	0	0	0	0	0	0	12	0	0	0	7	0	0	0
ENSG00000236120	AC110995.1	0	0	0	0	0	0	490	23	0	0	217	55	0	0
ENSG00000236137	AL445231.1	0	0	0	0	0	0	1	5	0	0	15	0	0	0
ENSG00000236144	TMEM147-AS1	0	0	0	0	0	0	5	36	0	0	42	0	0	0
ENSG00000236155	ZPLD2P	0	0	0	0	0	0	0	0	0	0	0	0	0	0
ENSG00000236156	CHCHD4P3	0	0	0	0	0	0	0	0	0	0	29	0	0	0
ENSG00000236159	AL031659.1	0	0	0	0	0	0	0	0	0	0	0	0	0	0
ENSG00000236164	AL161618.1	0	0	0	0	0	0	0	0	0	0	0	8	0	0
ENSG00000236166	AL021408.1	0	0	0	0	0	0	48	0	0	0	11	0	0	0
ENSG00000236175	SSU72P6	0	0	0	0	0	0	0	0	0	0	0	0	0	0
ENSG00000236184	TCEA1P4	0	0	0	0	5	0	57	0	0	0	25	1	0	0
ENSG00000236187	GJA6P	0	0	0	0	3	0	0	0	0	0	0	0	0	0
ENSG00000236194	AC099811.1	0	0	0	0	0	0	82	0	0	0	50	0	0	0
ENSG00000236200	KDM4A-AS1	0	0	0	0	0	0	0	0	0	0	18	0	0	0
ENSG00000236204	LINC01376	0	0	0	0	0	0	0	11	0	0	33	0	0	0
ENSG00000236206	AL356441.1	0	0	0	0	0	0	38	0	0	0	0	0	0	0
ENSG00000236209	AC104135.1	0	0	0	0	0	0	0	0	0	0	0	0	0	0
ENSG00000236212	AC009262.1	0	0	0	0	0	0	0	0	0	0	0	0	0	0
ENSG00000236213	AC006369.1	0	0	0	0	0	0	0	0	0	0	0	0	0	0
ENSG00000236217	C1DP2	0	0	0	0	0	0	0	0	0	0	1	0	0	0
ENSG00000236229	VEZF1P1	0	0	0	0	0	0	0	0	0	0	0	0	0	0
ENSG00000236234	AC091132.2	0	0	0	0	0	0	18	0	0	0	0	0	0	0
ENSG00000236240	GPC5-IT1	0	0	0	0	0	0	0	0	0	0	0	0	0	0
ENSG00000236241	AC119744.1	0	0	0	0	0	0	0	3	0	0	0	0	0	0
ENSG00000236254	MTND4P14	0	0	0	0	0	0	0	6	0	0	12	0	0	0
ENSG00000236255	AC009404.1	0	0	0	0	0	0	110	34	5	0	48	10	0	0
ENSG00000236256	DIAPH2-AS1	0	0	0	0	0	0	0	7	0	0	19	0	0	0
ENSG00000236264	RPL26P30	0	0	0	0	0	0	47	0	0	0	0	4	0	0
ENSG00000236266	Z98884.1	0	0	0	0	0	0	0	0	0	0	0	0	0	0
ENSG00000236268	LINC01361	0	0	0	0	0	0	0	0	0	0	0	0	0	0
ENSG00000236276	NDP-AS1	0	0	0	0	0	0	0	0	0	0	0	0	0	0
ENSG00000236279	CLEC2L	0	0	0	0	0	0	0	0	0	0	0	0	0	0
ENSG00000236283	AC019197.1	0	0	0	0	0	0	70	0	0	0	8	0	0	0
ENSG00000236285	NPM1P8	0	0	0	0	0	0	0	0	0	0	0	0	0	0
ENSG00000236287	ZBED5	1	0	0	0	14	130	1445	213	1	0	989	146	2	0
ENSG00000236289	GACAT3	0	0	0	0	0	0	0	0	0	0	0	2	0	0
ENSG00000236296	GUSBP5	0	0	0	0	0	0	8	2	0	0	0	0	0	0
ENSG00000236297	AC048351.1	0	0	0	0	0	0	0	0	0	0	0	0	0	0
ENSG00000236303	LINC02646	0	0	0	0	0	0	0	0	0	0	0	0	0	0
ENSG00000236305	SLC12A9-AS1	0	0	0	0	0	0	0	0	0	0	0	0	0	0
ENSG00000236308	AL138921.2	0	0	0	0	0	0	0	0	0	0	0	0	0	0
ENSG00000236330	RPL5P9	0	0	0	0	0	0	0	0	0	0	0	0	0	0
ENSG00000236333	TRHDE-AS1	0	0	0	0	0	0	0	0	0	0	0	0	0	0
ENSG00000236334	PPIAL4G	0	0	0	0	0	0	0	0	0	0	0	0	0	0
ENSG00000236340	GRM8-AS1	0	0	0	0	0	0	0	0	0	0	0	0	0	0
ENSG00000236345	SCAT8	0	0	0	0	0	0	0	0	0	0	0	0	0	0
ENSG00000236347	AL513123.1	0	0	0	0	0	0	0	5	0	0	0	0	0	0
ENSG00000236375	POU5F1P5	0	0	0	0	0	0	0	0	0	0	0	4	0	0
ENSG00000236377	AC084809.2	0	0	0	0	0	0	0	0	0	0	0	5	0	0
ENSG00000236384	LINC00479	0	0	0	0	0	0	0	0	0	0	0	0	0	0
ENSG00000236391	AC092573.1	0	0	0	0	0	0	0	0	0	0	0	0	0	0
ENSG00000236393	AC091806.1	0	0	0	0	0	0	0	0	0	0	0	0	0	0
ENSG00000236397	DDX11L2	0	0	0	0	0	0	116	0	0	0	0	0	0	0
ENSG00000236404	VLDLR-AS1	0	0	0	0	0	0	32	0	0	0	0	0	0	0
ENSG00000236409	NRADDP	0	0	0	0	0	0	0	0	0	0	0	0	0	0
ENSG00000236411	NDUFAF4P3	0	0	0	0	0	0	0	0	0	0	0	0	0	0
ENSG00000236417	CTSLP1	0	0	0	0	0	0	0	0	0	0	0	0	0	0
ENSG00000236420	CHCHD3P1	0	0	0	0	0	0	0	0	0	0	0	0	0	0
ENSG00000236423	LINC01134	0	0	0	0	0	0	68	4	5	0	25	0	0	0
ENSG00000236432	MFF-DT	0	0	0	0	1	17	24	3	0	0	9	0	0	0
ENSG00000236438	FAM157A	0	0	0	0	0	0	86	0	0	0	3	0	4	0
ENSG00000236439	AC099336.2	0	0	0	0	0	1	95	1	0	0	12	9	0	0
ENSG00000236444	UBE2L5	0	0	0	0	0	0	0	0	0	0	0	0	0	0
ENSG00000236447	ATG10-IT1	0	0	0	0	0	0	0	0	0	0	0	0	0	0
ENSG00000236449	AC010894.2	0	0	0	0	0	0	0	0	0	0	0	0	0	0
ENSG00000236451	AC067956.1	0	0	0	0	0	0	0	0	0	0	0	0	0	0
ENSG00000236452	AC123023.1	0	0	0	71	0	0	0	0	0	0	0	0	0	0
ENSG00000236456	AL035458.1	0	0	0	0	0	0	0	0	0	0	10	0	0	0
ENSG00000236459	HNRNPA1P22	0	0	0	0	0	0	0	0	0	0	0	0	0	0
ENSG00000236461	AL162425.1	0	0	0	0	0	0	0	0	0	0	0	0	0	0
ENSG00000236466	AL035670.1	0	0	0	0	0	0	0	0	0	0	0	0	0	0
ENSG00000236467	KCNMA1-AS1	0	0	0	0	0	0	0	0	0	0	0	0	0	0
ENSG00000236469	AC007881.2	0	0	0	0	0	0	0	0	0	0	0	0	0	0
ENSG00000236474	GCNT1P1	0	0	0	0	0	0	0	0	0	0	0	0	0	0
ENSG00000236478	AC012513.2	0	0	0	0	0	0	21	0	0	0	5	0	0	0
ENSG00000236489	AC133473.1	0	0	0	0	0	0	0	15	0	0	0	0	0	0
ENSG00000236493	EIF2S2P3	0	0	0	0	0	0	45	0	0	0	0	0	0	0
ENSG00000236499	LINC00896	0	0	0	0	0	0	0	0	0	0	22	0	0	0
ENSG00000236501	AC074286.1	0	0	0	0	0	0	0	0	0	0	0	0	0	0
ENSG00000236511	LINC01231	0	0	0	0	0	0	0	0	0	0	0	0	0	0
ENSG00000236514	AL135791.1	0	0	0	0	0	0	0	0	0	0	0	0	0	0
ENSG00000236519	LINC01424	0	0	0	0	0	0	0	0	0	0	0	0	0	0
ENSG00000236525	AC007278.2	0	0	0	0	0	0	15	0	0	0	0	2	0	0
ENSG00000236526	AL035448.1	0	0	0	0	0	0	0	0	0	0	0	0	0	0
ENSG00000236528	AL033528.3	0	0	0	0	0	0	0	0	0	0	0	0	0	0
ENSG00000236529	AC093582.1	0	0	0	0	0	0	0	0	0	0	0	0	0	0
ENSG00000236532	LINC01695	0	0	0	0	0	0	0	0	0	0	4	0	0	0
ENSG00000236533	RPS12P4	0	0	0	0	0	0	0	0	0	0	0	0	0	0
ENSG00000236534	H3P36	0	0	0	0	0	0	0	0	0	0	1	0	0	0
ENSG00000236535	RC3H1-IT1	0	0	0	0	0	0	0	0	0	0	0	0	0	0
ENSG00000236539	HNRNPA1P54	0	0	0	0	0	0	0	0	0	0	0	0	0	0
ENSG00000236548	RNF217-AS1	0	0	0	0	0	0	13	6	0	0	37	1	0	0
ENSG00000236550	AL109809.3	0	0	0	0	0	0	0	0	0	0	0	0	0	0
ENSG00000236552	RPL13AP5	0	0	103	236	0	1	5	4	0	40	1	16	0	0
ENSG00000236554	ASNSP3	0	0	0	0	0	0	0	0	0	0	0	0	0	0
ENSG00000236564	YWHAQP5	0	0	0	0	0	0	0	0	0	0	0	0	0	0
ENSG00000236567	TCF3P1	9	0	0	0	0	0	0	0	9	0	0	0	0	0
ENSG00000236569	HNRNPA1P73	0	0	0	0	0	0	0	0	0	0	0	0	0	0
ENSG00000236570	RAD23BP1	0	0	0	0	0	0	0	0	0	0	0	0	0	0
ENSG00000236576	AC241520.1	0	0	0	0	0	0	147	14	0	0	96	3	0	0
ENSG00000236581	STARD13-AS	0	0	0	0	0	0	28	0	0	0	0	1	0	0
ENSG00000236595	MED15P5	0	0	0	0	0	0	0	0	0	0	0	0	0	0
ENSG00000236603	RANP1	0	0	0	0	0	0	0	0	0	0	0	0	0	0
ENSG00000236605	AC023115.1	0	0	0	0	0	0	0	0	0	0	0	0	0	0
ENSG00000236609	ZNF853	0	0	0	0	0	0	22	0	0	0	22	3	0	0
ENSG00000236617	AC127070.1	0	0	0	0	0	0	0	0	0	0	0	0	0	0
ENSG00000236618	PITPNA-AS1	0	0	0	0	0	0	35	5	0	0	0	1	0	0
ENSG00000236636	AL627308.2	0	0	0	0	0	0	0	0	0	0	17	2	2	0
ENSG00000236641	Z99916.1	0	0	0	0	0	0	0	0	0	0	0	0	2	0
ENSG00000236646	LAMTOR5P1	0	0	0	0	0	0	0	7	0	0	0	0	0	0
ENSG00000236653	LINC01923	0	0	0	0	0	0	0	0	0	0	0	0	0	0
ENSG00000236656	AL365440.2	0	0	0	0	0	0	0	0	0	0	0	0	0	0
ENSG00000236663	FRGCA	0	0	0	0	0	0	0	6	0	0	0	0	0	0
ENSG00000236670	KRT18P5	0	0	0	0	0	0	0	0	8	0	27	0	2	0
ENSG00000236671	PRKG1-AS1	0	0	0	0	0	0	0	0	0	0	0	0	0	0
ENSG00000236675	MTX1P1	0	0	0	0	0	0	0	0	0	0	0	0	0	0
ENSG00000236679	RPL23AP24	0	0	0	0	0	0	0	3	0	0	0	0	0	0
ENSG00000236682	MAP3K2-DT	0	0	0	0	0	0	48	0	0	0	44	3	0	0
ENSG00000236695	HNRNPA1P47	0	0	0	0	0	0	0	0	0	0	0	0	0	0
ENSG00000236698	EIF1AXP1	0	0	0	0	0	0	377	88	0	0	4	35	0	0
ENSG00000236699	ARHGEF38	1	0	0	0	32	160	2309	922	27	0	999	272	9	0
ENSG00000236700	LINC01010	0	0	0	0	0	0	0	0	0	0	0	0	0	0
ENSG00000236709	DAPK1-IT1	0	0	0	0	0	0	12	3	0	0	30	0	0	0
ENSG00000236711	SMAD9-IT1	0	0	0	0	0	0	0	0	0	0	0	0	0	0
ENSG00000236713	AL356292.1	0	0	0	0	0	0	0	0	0	0	0	0	0	0
ENSG00000236714	LINC01844	0	0	0	0	0	0	0	0	0	0	0	0	0	0
ENSG00000236723	AL606760.2	0	0	0	0	0	0	0	0	0	0	0	0	0	0
ENSG00000236751	LINC01186	0	0	0	0	0	0	0	6	0	0	0	0	0	0
ENSG00000236753	MKLN1-AS	0	0	0	0	0	0	176	56	0	44	103	0	2	0
ENSG00000236754	AC007666.1	0	0	0	0	0	0	0	0	0	0	0	0	0	0
ENSG00000236756	DNAJC9-AS1	0	0	0	0	0	0	0	0	0	0	0	0	0	0
ENSG00000236761	CTAGE9	0	0	0	0	0	0	0	0	0	0	1	0	0	2
ENSG00000236778	INTS6-AS1	0	0	0	0	0	0	13	8	0	0	47	9	0	0
ENSG00000236785	SDR42E1P5	0	0	0	0	0	0	0	0	0	0	0	0	0	0
ENSG00000236790	LINC00299	0	0	0	0	5	0	72	8	1	0	25	4	0	0
ENSG00000236801	RPL24P8	0	0	0	0	0	0	0	0	0	0	0	8	0	0
ENSG00000236804	RPS3AP12	0	0	0	0	0	0	30	3	0	0	0	2	0	0
ENSG00000236806	RPL7AP15	0	0	0	0	0	0	0	0	0	0	0	0	0	0
ENSG00000236807	AC092066.1	0	0	0	0	0	0	0	0	0	0	0	0	0	0
ENSG00000236809	SNX25P1	0	0	0	0	0	0	0	0	0	0	0	0	0	0
ENSG00000236810	ELOA-AS1	0	0	0	0	0	0	59	22	2	0	8	0	0	0
ENSG00000236814	AC046176.1	0	0	0	0	0	0	0	0	0	0	0	0	0	0
ENSG00000236816	ANKRD20A7P	0	0	0	0	0	0	0	0	0	0	0	14	0	0
ENSG00000236818	ARL5AP2	0	0	0	0	0	0	0	0	0	0	0	0	0	0
ENSG00000236824	BCYRN1	0	0	0	0	0	1	27	1	0	0	22	0	0	0
ENSG00000236825	RAB28P2	0	0	0	0	0	0	0	0	0	0	0	0	0	0
ENSG00000236829	Z97634.1	0	0	0	0	0	0	0	0	7	0	0	0	0	7
ENSG00000236830	CBR3-AS1	0	0	0	0	6	0	108	23	3	0	14	4	0	0
ENSG00000236833	AC024560.1	0	0	0	0	0	104	0	0	0	0	0	0	0	0
ENSG00000236834	LINC00421	0	0	0	0	0	0	0	0	0	0	0	0	0	0
ENSG00000236849	LINC01474	0	0	0	0	0	0	0	0	0	0	3	0	0	0
ENSG00000236852	BX322784.1	0	0	0	0	0	0	0	0	0	0	0	0	0	0
ENSG00000236859	NIFK-AS1	0	0	0	0	4	0	257	50	0	0	173	1	0	1
ENSG00000236871	LINC00106	0	0	0	0	12	0	0	0	0	63	60	0	2	0
ENSG00000236877	SETD6P1	0	0	0	0	0	0	0	0	0	0	0	0	0	0
ENSG00000236882	LINC01554	0	0	0	0	0	0	0	3	0	0	0	0	0	0
ENSG00000236886	AC007563.2	0	0	0	0	0	0	0	0	0	0	0	0	0	0
ENSG00000236901	MIR600HG	0	0	0	0	4	0	217	110	11	0	117	15	9	0
ENSG00000236905	AC104333.3	0	0	0	0	0	0	0	0	0	0	0	0	0	0
ENSG00000236908	LINC02827	0	0	0	0	0	0	0	0	0	0	0	3	0	0
ENSG00000236914	LINC01852	0	0	0	0	0	0	25	1	0	0	20	0	0	0
ENSG00000236915	CLCA4-AS1	0	0	0	0	0	0	32	0	0	0	0	0	0	0
ENSG00000236924	AL162411.1	0	0	0	0	0	0	0	0	0	0	0	0	0	0
ENSG00000236928	AC008267.4	0	0	0	0	0	0	0	0	0	0	0	0	0	0
ENSG00000236929	AC112498.1	0	0	0	0	0	0	0	0	0	0	0	0	0	0
ENSG00000236935	AP003774.2	0	0	0	0	0	0	0	3	0	0	0	0	0	0
ENSG00000236939	BAALC-AS2	0	0	0	0	0	0	0	0	0	0	0	0	0	0
ENSG00000236946	HNRNPA1P70	0	0	0	0	0	0	40	0	0	0	34	0	1	0
ENSG00000236953	ZDHHC20-IT1	0	0	0	0	0	0	0	0	0	0	0	0	0	0
ENSG00000236969	GGT8P	0	0	0	0	0	0	0	0	0	0	0	0	0	0
ENSG00000236972	FABP5P1	0	0	0	0	0	0	1	0	0	0	0	0	0	0
ENSG00000236975	LINC02814	0	0	0	0	0	0	0	1	0	0	0	0	0	0
ENSG00000236977	ANKRD44-IT1	0	0	0	0	0	0	0	0	0	0	30	0	0	0
ENSG00000236986	AL157938.2	0	0	0	0	0	0	12	0	0	0	0	0	0	0
ENSG00000236988	AL359641.1	0	0	0	0	0	0	0	0	0	0	9	0	0	0
ENSG00000236989	AC130710.1	0	0	0	0	0	0	0	0	0	0	0	0	0	0
ENSG00000236990	AC025822.2	0	0	0	0	0	0	0	0	0	0	0	0	0	0
ENSG00000236992	RPL12P12	0	0	0	0	0	0	0	0	0	0	0	0	0	0
ENSG00000236996	MLIP-IT1	0	0	0	0	0	0	0	0	0	0	0	0	0	0
ENSG00000236998	AL354794.2	0	0	0	0	0	0	36	0	0	0	0	0	0	0
ENSG00000237003	AC126124.2	0	0	0	0	0	0	0	0	0	0	0	0	0	0
ENSG00000237004	ZNRF2P1	0	0	0	0	1	0	0	4	0	0	0	0	0	0
ENSG00000237007	KRT18P52	0	0	0	0	0	0	0	0	0	0	0	0	0	0
ENSG00000237009	GLIS3-AS1	0	0	0	0	0	0	0	3	0	0	0	0	0	0
ENSG00000237016	AC013410.1	0	0	0	0	0	0	0	0	0	0	13	0	0	0
ENSG00000237017	AC245052.4	0	0	0	0	0	0	0	0	0	0	0	0	0	0
ENSG00000237036	ZEB1-AS1	0	0	0	0	0	60	0	10	0	0	36	14	0	0
ENSG00000237037	NDUFA6-DT	0	0	0	0	4	0	0	11	0	0	24	0	0	1
ENSG00000237054	PRMT5-AS1	0	0	0	0	0	0	0	0	0	0	0	0	0	0
ENSG00000237061	AC100823.1	0	0	0	0	0	0	0	5	0	0	9	0	0	0
ENSG00000237065	NANOGP4	0	0	0	0	1	0	79	4	1	0	0	6	7	0
ENSG00000237070	AC005550.2	0	0	0	0	0	0	207	8	0	0	248	29	0	0
ENSG00000237072	AL161727.1	0	0	0	0	0	0	0	0	0	0	0	0	0	0
ENSG00000237080	EHMT2-AS1	0	0	0	0	9	0	13	1	12	0	17	0	0	0
ENSG00000237094	AL732372.2	0	0	0	0	5	0	130	11	0	0	45	0	0	4
ENSG00000237101	AC092809.4	0	0	0	0	0	0	0	0	0	0	0	0	0	0
ENSG00000237125	HAND2-AS1	0	0	0	0	0	0	0	0	0	0	10	0	0	0
ENSG00000237129	MTCYBP34	0	0	0	0	0	0	0	0	0	0	0	0	0	0
ENSG00000237133	RASGRP3-AS1	0	0	0	0	0	0	0	0	0	0	0	0	0	0
ENSG00000237135	DDX10P1	0	0	0	0	1	0	131	9	0	0	80	6	0	0
ENSG00000237138	HUNK-AS1	0	0	0	0	0	0	0	0	0	0	0	0	0	0
ENSG00000237149	ZNF503-AS2	0	0	0	0	2	0	95	0	0	0	0	0	0	0
ENSG00000237159	CNTFR-AS1	0	0	0	0	0	0	0	0	0	0	0	0	0	0
ENSG00000237160	AC004022.2	0	0	0	0	0	0	0	0	0	0	0	0	0	0
ENSG00000237161	AC068446.1	0	0	0	0	1	0	56	0	0	0	19	0	0	0
ENSG00000237162	RPS20P9	0	0	0	0	0	0	41	2	0	0	13	0	0	0
ENSG00000237166	LINC01792	0	0	0	0	0	0	0	0	0	0	0	0	0	0
ENSG00000237167	AC128709.3	0	0	0	0	0	0	0	0	0	0	0	5	0	0
ENSG00000237169	RPL12P27	0	0	0	0	0	0	0	0	0	0	28	0	0	0
ENSG00000237170	RPS7P15	0	0	0	0	0	0	0	0	0	0	5	0	0	0
ENSG00000237172	B3GNT9	0	0	0	0	0	0	110	69	0	0	40	27	0	0
ENSG00000237181	PRKAR1B-AS1	0	0	0	0	0	0	0	2	0	0	0	0	0	0
ENSG00000237186	AC092418.1	0	0	0	0	0	0	0	0	0	0	0	0	0	0
ENSG00000237187	NR2F1-AS1	0	0	0	0	1	0	105	36	0	0	142	9	0	0
ENSG00000237188	AC242426.2	0	0	0	0	0	178	135	23	0	0	107	0	8	0
ENSG00000237190	CDKN2AIPNL	0	0	0	0	0	0	355	44	0	0	91	48	0	0
ENSG00000237211	SETP4	0	0	0	0	0	0	0	0	0	0	0	0	0	0
ENSG00000237214	AL080243.2	0	0	0	0	0	0	0	0	0	0	0	0	0	0
ENSG00000237222	LINC01968	0	0	0	0	0	0	0	0	0	0	11	0	0	0
ENSG00000237223	SULT1C2P1	0	0	0	0	0	0	51	12	0	0	11	7	0	0
ENSG00000237226	RPS3AP39	0	0	0	0	0	0	0	0	0	0	0	4	0	0
ENSG00000237232	ZNF295-AS1	0	0	0	0	3	0	8	1	0	0	0	0	0	0
ENSG00000237233	TMEM26-AS1	0	0	0	0	0	0	0	0	0	0	0	0	0	0
ENSG00000237238	BMS1P10	0	0	0	0	13	0	0	0	0	26	0	4	0	0
ENSG00000237248	LINC00987	0	0	0	0	0	0	32	0	0	0	40	7	0	0
ENSG00000237260	PPIAP67	0	0	0	0	0	0	15	5	0	0	13	0	0	0
ENSG00000237263	MAPK6P3	0	0	0	0	0	0	0	1	0	0	18	0	0	0
ENSG00000237264	FTH1P11	0	0	0	0	0	0	0	0	0	0	0	0	0	0
ENSG00000237268	AC092447.7	0	0	0	0	0	0	56	0	0	0	12	0	0	0
ENSG00000237269	RBMY2TP	0	0	0	0	3	0	0	0	0	0	0	0	0	0
ENSG00000237273	RSL24D1P8	0	0	0	0	0	0	19	0	0	0	12	0	0	0
ENSG00000237276	ANO7L1	0	0	0	0	0	0	0	0	0	0	18	0	0	0
ENSG00000237278	RLIMP2	0	0	0	0	3	0	38	0	0	0	32	0	0	0
ENSG00000237280	AL136982.3	0	0	0	0	0	0	0	0	0	0	0	0	0	0
ENSG00000237283	AL691515.1	0	0	0	0	0	0	0	0	0	0	0	0	0	0
ENSG00000237285	HNRNPA1P2	0	0	0	0	0	0	0	0	2	0	0	0	0	0
ENSG00000237289	CKMT1B	9	0	0	0	89	460	1071	771	50	0	691	74	114	11
ENSG00000237296	SMG1P1	1	0	42	71	40	68	6779	864	78	0	3767	125	106	0
ENSG00000237298	TTN-AS1	0	0	0	0	8	12	465	180	2	0	249	18	0	0
ENSG00000237300	MTCO1P19	0	0	0	0	0	0	21	5	0	0	0	4	0	0
ENSG00000237301	AL121992.1	0	0	0	0	0	0	0	0	0	0	0	0	0	0
ENSG00000237310	GS1-124K5.4	0	0	0	0	0	0	0	2	0	0	12	0	0	0
ENSG00000237330	RNF223	0	0	0	0	0	0	0	9	0	0	0	0	0	0
ENSG00000237339	LINC01502	0	0	0	0	0	0	0	0	0	0	0	0	0	0
ENSG00000237343	AC246785.3	0	0	0	0	0	0	0	7	0	0	0	0	0	0
ENSG00000237346	AL080313.2	0	0	0	0	0	0	0	0	0	0	0	0	0	0
ENSG00000237350	CDC42P6	0	0	0	0	0	0	0	0	0	0	0	1	0	0
ENSG00000237352	LINC01358	0	0	0	0	0	0	0	2	0	0	4	0	0	0
ENSG00000237356	AL365295.1	0	0	0	0	0	0	86	7	0	0	38	7	1	0
ENSG00000237357	BX088651.4	0	0	0	0	0	0	0	0	0	0	0	0	0	0
ENSG00000237359	AL354977.2	0	0	0	0	0	0	11	0	0	0	19	0	0	0
ENSG00000237360	CHCHD4P2	0	0	0	0	0	0	0	0	0	0	0	0	0	0
ENSG00000237361	TUSC8	0	0	0	0	0	0	21	45	0	0	10	6	0	0
ENSG00000237372	UNQ6494	0	0	0	0	2	0	0	0	0	0	0	1	0	0
ENSG00000237373	BRWD1-IT1	0	0	0	0	0	0	55	5	0	0	0	0	0	0
ENSG00000237380	HOXD-AS2	0	0	0	0	0	0	0	0	0	0	12	0	0	0
ENSG00000237388	OR4A47	0	0	0	0	0	0	0	0	0	0	0	0	0	0
ENSG00000237399	PITRM1-AS1	0	0	0	0	0	0	0	9	0	0	0	0	0	0
ENSG00000237402	CAMTA1-IT1	0	0	0	0	0	0	0	0	0	0	0	0	0	0
ENSG00000237406	NDUFA9P1	0	0	0	0	0	0	14	26	0	0	28	0	7	0
ENSG00000237409	AL513302.1	0	0	0	0	0	0	0	0	0	0	0	0	0	0
ENSG00000237413	MGC27382	0	0	0	0	0	0	0	0	0	0	0	0	0	0
ENSG00000237419	AL954642.1	0	0	0	0	0	0	0	0	0	0	0	0	0	0
ENSG00000237422	AL158071.3	0	0	0	0	0	0	0	0	0	0	28	19	0	0
ENSG00000237424	FOXD2-AS1	0	0	0	0	4	0	16	24	0	0	0	2	0	0
ENSG00000237428	ASH2LP2	0	0	0	0	0	0	1	0	0	0	0	0	0	0
ENSG00000237433	RPSAP11	0	0	0	0	0	0	0	0	5	0	0	0	0	0
ENSG00000237438	CECR7	0	0	0	0	0	0	0	0	0	0	0	0	0	0
ENSG00000237440	ZNF737	0	0	0	0	12	93	710	76	7	7	674	66	14	1
ENSG00000237441	RGL2	5	0	0	0	9	103	395	253	0	0	276	58	3	0
ENSG00000237457	LINC01351	0	0	0	0	0	0	0	0	0	0	0	0	0	0
ENSG00000237461	AL359710.1	0	0	0	0	0	0	0	5	0	0	0	0	0	0
ENSG00000237471	AC073115.2	0	0	0	0	0	0	24	0	0	0	31	0	0	0
ENSG00000237476	LINC01637	0	0	0	0	2	0	85	13	0	0	19	0	0	0
ENSG00000237481	AL117350.1	0	0	0	0	0	0	0	3	0	0	0	0	0	0
ENSG00000237484	LINC01684	0	0	0	0	0	0	12	1	0	0	89	5	0	0
ENSG00000237489	C10orf143	0	0	0	0	2	0	17	12	0	0	19	13	0	0
ENSG00000237491	LINC01409	0	0	0	0	3	16	122	7	0	0	23	4	0	0
ENSG00000237493	AC034102.1	0	0	0	0	0	0	0	0	0	0	0	0	0	0
ENSG00000237499	WAKMAR2	0	0	0	0	0	0	1	1	0	0	20	0	0	0
ENSG00000237505	PKN2-AS1	0	0	0	0	0	0	0	0	0	0	13	0	0	0
ENSG00000237506	RPSAP15	0	0	0	0	0	1	0	0	0	0	0	0	0	0
ENSG00000237510	GPAT2P1	0	0	0	0	0	0	0	0	0	0	0	0	0	0
ENSG00000237512	UNC5B-AS1	0	0	0	0	0	0	0	0	0	0	0	0	0	0
ENSG00000237513	AC007384.1	0	0	0	0	8	0	34	2	0	31	30	1	0	0
ENSG00000237515	SHISA9	0	0	0	0	0	0	0	0	0	0	0	0	0	0
ENSG00000237522	NONOP2	0	0	0	0	1	0	44	18	0	5	46	3	1	0
ENSG00000237523	LINC00857	0	0	0	0	0	0	0	6	0	0	26	3	0	0
ENSG00000237529	AL137847.2	0	0	0	0	0	0	0	0	0	0	0	0	0	0
ENSG00000237541	HLA-DQA2	0	0	0	0	0	0	0	0	0	0	275	0	0	0
ENSG00000237548	TTLL11-IT1	0	0	0	0	0	0	0	0	0	0	0	0	0	0
ENSG00000237550	AC243919.1	0	0	0	0	9	270	8573	1193	6	0	2655	10	15	1
ENSG00000237575	PYY2	0	0	0	0	0	0	0	0	0	0	0	0	0	0
ENSG00000237580	GCSHP3	0	0	0	0	0	0	131	0	0	0	0	0	1	0
ENSG00000237588	AL590666.3	0	0	0	0	0	0	0	0	0	0	0	0	0	0
ENSG00000237594	AP000251.1	0	0	0	0	0	0	0	6	0	0	0	0	0	0
ENSG00000237595	LINC01275	0	0	0	0	0	0	0	0	0	0	0	0	0	0
ENSG00000237596	AL138828.1	0	0	0	0	0	0	0	0	0	0	10	0	0	0
ENSG00000237604	AP001056.1	0	0	0	0	0	0	0	0	0	0	0	0	0	0
ENSG00000237605	DYRK3-AS1	0	0	0	0	0	0	0	0	0	0	0	0	0	0
ENSG00000237614	AC073257.2	0	0	0	0	8	0	0	0	0	0	0	0	0	0
ENSG00000237624	OXCT2P1	0	0	0	0	0	0	0	16	6	0	31	0	0	0
ENSG00000237626	AL161629.1	0	0	0	0	0	0	0	0	0	0	0	0	0	0
ENSG00000237628	MTCO2P19	0	0	0	0	0	0	0	0	0	0	0	0	0	0
ENSG00000237631	AL161454.1	0	0	0	0	0	0	0	0	0	0	0	0	0	0
ENSG00000237632	S100A11P1	0	0	0	0	0	0	0	0	0	0	0	0	0	0
ENSG00000237636	ANKRD26P3	0	0	0	0	0	0	0	11	0	0	0	0	0	0
ENSG00000237637	FRY-AS1	0	0	0	0	0	0	0	0	0	0	0	0	0	0
ENSG00000237638	LINC02245	0	0	0	0	0	0	0	0	0	0	0	0	0	0
ENSG00000237640	AC004522.3	0	0	0	0	0	0	0	0	0	0	0	0	0	0
ENSG00000237643	AL365226.1	0	0	0	0	0	0	54	0	0	0	0	0	0	0
ENSG00000237646	HLCS-IT1	0	0	0	0	0	0	0	6	0	0	0	0	0	0
ENSG00000237649	KIFC1	0	0	0	0	15	13	92	54	58	0	155	32	0	0
ENSG00000237651	C2orf74	6	0	0	0	0	0	63	16	0	0	78	24	0	0
ENSG00000237661	AC092474.2	0	0	0	0	0	0	0	0	0	0	0	0	0	0
ENSG00000237668	RPS15AP38	0	0	0	0	0	0	0	0	0	0	0	0	0	0
ENSG00000237669	AL671277.2	0	0	0	0	0	0	0	0	0	0	0	0	0	0
ENSG00000237686	AL109615.3	0	0	0	0	0	0	0	0	0	19	0	0	0	0
ENSG00000237689	AC007064.2	0	0	0	0	0	0	0	0	0	0	0	0	0	0
ENSG00000237707	AL031726.1	0	0	0	0	0	0	0	0	0	0	0	0	0	0
ENSG00000237708	AL139397.2	0	0	0	0	0	0	0	0	0	0	0	0	0	0
ENSG00000237709	EEF1A1P28	0	0	0	0	0	0	0	0	0	0	0	0	0	0
ENSG00000237711	MTCO3P11	0	0	0	0	0	0	0	10	0	0	0	0	0	0
ENSG00000237729	AC002075.2	0	0	0	0	0	0	1	0	0	0	0	0	0	0
ENSG00000237731	RNGTTP1	0	0	0	0	0	0	0	0	0	0	12	0	0	0
ENSG00000237732	CT75	0	0	0	0	0	0	84	0	0	0	0	0	0	0
ENSG00000237737	DCTN1-AS1	0	0	0	0	0	0	0	0	0	0	0	0	0	0
ENSG00000237753	AC079922.2	0	0	0	0	1	0	89	0	0	0	0	0	0	2
ENSG00000237757	EEF1A1P30	0	0	0	0	0	0	0	5	0	0	19	0	0	0
ENSG00000237765	FAM200B	0	0	0	0	9	9	990	156	0	0	818	119	18	1
ENSG00000237766	GGTA2P	0	0	0	0	0	0	0	0	0	0	14	0	0	0
ENSG00000237767	LINC01370	0	0	0	0	0	0	0	0	0	0	0	0	0	0
ENSG00000237772	LINC02631	0	0	0	0	0	0	0	0	0	0	0	0	0	0
ENSG00000237773	AC073332.1	0	0	0	51	0	0	61	0	0	0	5	8	0	0
ENSG00000237781	ADAMTSL4-AS2	0	0	0	0	0	0	0	0	0	0	0	0	0	0
ENSG00000237788	AL162615.1	0	0	0	0	5	0	92	4	41	48	16	3	0	1
ENSG00000237790	LINC01318	0	0	0	0	0	0	0	0	0	0	0	0	0	0
ENSG00000237803	LINC00211	0	0	0	0	0	0	0	0	0	0	0	0	0	0
ENSG00000237807	AC022034.1	0	0	0	0	0	0	50	5	0	0	56	3	0	0
ENSG00000237810	AC104852.1	0	0	0	0	0	0	0	6	0	0	10	11	0	0
ENSG00000237813	AC002066.1	0	0	0	0	0	0	0	0	0	0	0	0	0	0
ENSG00000237818	RPS3AP29	0	0	0	0	0	0	18	0	0	0	11	0	0	0
ENSG00000237821	AC083873.1	0	0	0	0	0	0	0	0	0	0	1	0	0	0
ENSG00000237827	RPS15AP29	0	0	0	0	3	0	306	23	0	0	185	35	1	2
ENSG00000237836	PHKA2-AS1	0	0	0	0	0	0	0	0	0	0	0	0	0	0
ENSG00000237840	FAM21FP	0	0	0	0	0	0	0	6	0	0	0	0	0	0
ENSG00000237844	AC016766.1	0	0	0	0	0	0	0	0	0	0	0	0	0	0
ENSG00000237845	AL139161.1	0	0	0	0	0	0	0	0	0	0	0	0	0	0
ENSG00000237846	AL773545.3	0	0	0	0	0	0	0	5	0	0	0	0	0	0
ENSG00000237850	AC091304.1	0	0	0	0	0	0	0	3	0	0	0	0	0	0
ENSG00000237854	LINC00674	0	0	0	0	0	0	0	3	0	0	0	0	0	0
ENSG00000237861	AL513325.1	0	0	0	0	0	0	0	0	0	0	0	0	0	0
ENSG00000237862	Z94160.1	0	0	0	0	0	0	0	0	0	0	0	3	0	0
ENSG00000237868	AC097533.1	0	0	0	0	0	0	0	0	0	0	0	0	0	0
ENSG00000237870	AC073130.1	0	0	0	0	0	0	0	0	0	0	0	0	0	0
ENSG00000237876	AKR1B1P4	0	0	0	0	0	0	41	0	0	0	0	0	0	0
ENSG00000237877	LINC01473	0	0	0	0	2	0	149	29	0	0	125	8	0	0
ENSG00000237879	LINC00398	0	0	0	0	0	0	0	0	0	0	0	0	0	0
ENSG00000237883	DGUOK-AS1	0	0	0	0	0	0	48	9	0	0	37	8	0	0
ENSG00000237886	NALT1	0	0	0	0	0	0	0	0	0	0	0	0	0	0
ENSG00000237887	RPL23AP32	0	0	0	0	0	0	0	0	0	0	0	0	0	0
ENSG00000237892	KLF7-IT1	0	0	0	0	0	0	0	0	0	0	17	0	0	0
ENSG00000237903	AC004000.1	0	0	0	0	0	0	0	0	0	0	0	0	0	0
ENSG00000237917	PARP4P1	0	0	0	0	0	0	0	0	0	0	0	0	0	0
ENSG00000237927	AL078604.2	0	0	0	0	3	0	0	0	0	0	0	0	0	0
ENSG00000237928	NFIA-AS2	0	0	0	0	0	0	0	1	0	0	0	0	0	0
ENSG00000237931	CLIC4P3	0	0	0	0	0	0	0	0	0	0	0	0	0	0
ENSG00000237939	IDI1P1	0	0	0	0	0	0	0	0	0	0	0	0	0	0
ENSG00000237940	LINC01238	0	0	0	0	2	0	0	0	0	0	17	0	0	0
ENSG00000237943	PRKCQ-AS1	0	0	0	0	2	0	318	46	0	0	133	0	0	0
ENSG00000237945	LINC00649	0	0	0	0	0	0	289	12	0	0	109	10	1	0
ENSG00000237949	LINC00844	0	0	0	0	0	0	19	0	0	0	0	0	0	0
ENSG00000237950	AL357079.1	0	0	0	0	0	0	0	10	3	0	16	1	0	0
ENSG00000237953	RPS13P5	0	0	0	0	0	0	0	0	0	0	0	0	0	0
ENSG00000237973	MTCO1P12	18	14	137	6	48	7	66	99	1	43	58	17	38	15
ENSG00000237975	FLG-AS1	0	0	0	0	0	0	0	0	0	0	0	0	0	0
ENSG00000237976	RFX5-AS1	0	0	0	0	0	0	0	3	0	0	0	10	0	0
ENSG00000237977	EIF4HP2	0	0	0	0	0	0	3	1	0	0	0	0	0	0
ENSG00000237978	KCNMB2-AS1	0	0	0	0	0	0	0	2	0	0	14	0	0	0
ENSG00000237984	PTENP1	0	0	0	0	0	0	0	0	0	0	0	0	0	0
ENSG00000237986	CELF2-AS2	0	0	0	0	0	0	0	1	0	0	0	0	0	0
ENSG00000237988	OR2I1P	0	0	0	0	0	0	7	16	0	0	0	0	0	0
ENSG00000237989	LINC01679	0	0	0	0	0	0	0	10	0	0	0	0	0	0
ENSG00000237991	RPL35P1	0	0	0	0	0	0	0	0	0	0	0	0	0	0
ENSG00000238002	NPAP1P6	0	0	0	0	0	0	0	0	0	0	0	0	0	0
ENSG00000238005	AL391832.2	0	0	0	0	0	0	57	1	0	0	0	0	0	0
ENSG00000238009	AL627309.1	0	0	0	0	0	0	0	2	0	0	0	0	0	0
ENSG00000238015	AC104837.2	0	0	0	0	0	0	0	0	0	0	7	0	0	0
ENSG00000238021	ARMC4P1	0	0	0	0	0	0	0	0	0	0	0	0	0	0
ENSG00000238035	AC138035.1	0	0	0	0	0	0	0	0	0	0	0	0	0	0
ENSG00000238039	AC244197.2	0	0	0	0	0	0	10	8	12	64	0	0	0	0
ENSG00000238045	AC009133.1	0	0	0	0	8	0	356	40	14	0	134	20	11	1
ENSG00000238055	Z98742.3	0	0	0	0	0	0	0	0	0	0	9	0	0	0
ENSG00000238057	ZEB2-AS1	0	0	0	0	0	0	0	0	0	0	0	11	0	0
ENSG00000238058	AL355574.1	0	0	0	0	0	0	41	7	0	0	13	0	0	0
ENSG00000238061	AL356273.2	0	0	0	0	0	0	28	2	0	3	13	0	0	0
ENSG00000238062	SPATA3-AS1	0	0	0	0	0	0	0	0	0	0	0	1	0	0
ENSG00000238078	LINC01352	0	0	0	0	0	0	0	0	0	0	0	0	0	0
ENSG00000238082	NUDCP2	0	0	0	0	0	0	0	0	21	0	0	8	0	0
ENSG00000238083	LRRC37A2	0	0	0	0	5	135	560	120	31	0	686	38	3	3
ENSG00000238086	PPP1R26P1	0	0	0	0	0	0	0	0	0	0	0	0	0	0
ENSG00000238090	AC006195.1	0	0	0	0	0	0	0	0	0	0	0	0	0	0
ENSG00000238097	LINC02037	0	0	0	0	0	0	0	0	0	0	0	0	0	0
ENSG00000238098	ABCA17P	0	0	0	0	0	0	0	0	0	0	0	0	0	0
ENSG00000238099	LINC01625	0	0	0	0	0	0	0	0	0	0	0	0	0	0
ENSG00000238103	RPL9P7	0	0	0	0	0	0	0	0	0	0	0	0	0	0
ENSG00000238105	GOLGA2P5	0	0	0	0	28	43	179	199	39	0	247	45	6	3
ENSG00000238109	RNF14P3	0	0	0	0	0	0	0	0	0	0	0	0	4	0
ENSG00000238113	LINC01410	0	0	0	0	0	0	9	0	0	0	34	8	0	0
ENSG00000238116	Z95327.2	0	0	0	0	0	0	0	0	0	0	0	0	0	0
ENSG00000238121	LINC00426	0	0	0	0	0	0	21	12	0	0	9	0	0	0
ENSG00000238132	CASC4P1	0	0	0	0	0	0	57	0	0	0	30	2	0	0
ENSG00000238133	MAP3K20-AS1	0	0	0	0	0	0	0	0	0	0	0	0	0	0
ENSG00000238137	ARPC3P2	0	0	0	0	0	0	0	2	0	0	0	0	0	0
ENSG00000238141	BRWD1-AS1	0	0	0	0	0	0	0	0	0	0	0	0	0	0
ENSG00000238142	BX284668.5	0	0	0	0	0	0	89	12	0	0	21	0	0	0
ENSG00000238160	LINC02863	0	0	0	0	0	0	0	0	0	0	61	0	0	0
ENSG00000238164	TNFRSF14-AS1	4	0	0	192	41	287	681	139	77	0	164	87	23	2
ENSG00000238172	RPS2P35	0	0	0	0	0	0	0	0	0	0	0	0	0	0
ENSG00000238178	AC078993.1	0	0	0	0	0	0	0	0	0	0	0	0	0	0
ENSG00000238184	CD81-AS1	0	0	0	0	0	0	0	0	1	0	1	0	0	0
ENSG00000238197	PAXBP1-AS1	0	0	0	0	0	0	102	5	0	0	61	7	0	0
ENSG00000238198	LRIG2-DT	0	0	0	0	0	0	0	0	0	0	0	0	0	0
ENSG00000238201	AC114752.2	0	0	0	0	0	0	0	0	0	0	0	0	0	0
ENSG00000238207	AC009312.1	0	0	0	0	0	0	0	0	0	0	0	0	0	0
ENSG00000238213	TARDBPP2	0	0	0	0	0	0	4	0	0	0	0	3	0	0
ENSG00000238215	AL513185.3	0	0	0	0	0	0	0	0	0	0	0	0	0	0
ENSG00000238217	LINC01877	0	0	0	0	0	0	26	0	0	0	0	0	0	0
ENSG00000238227	TMEM250	0	0	0	0	0	62	368	116	0	0	51	41	8	0
ENSG00000238228	OR7E7P	0	0	0	0	0	0	71	0	0	0	0	3	0	0
ENSG00000238231	AL512288.2	0	0	0	0	0	0	0	0	0	0	0	0	0	0
ENSG00000238241	CCR12P	0	0	0	0	0	0	0	0	0	0	18	0	0	0
ENSG00000238243	OR2W3	0	0	0	0	0	0	0	0	0	0	0	0	0	0
ENSG00000238246	AC069549.1	0	0	0	0	0	0	0	0	0	0	0	0	0	0
ENSG00000238247	AC006210.2	0	0	0	0	0	0	1	0	0	0	0	0	0	0
ENSG00000238258	AL121748.1	0	0	0	0	0	0	0	0	0	0	0	0	0	0
ENSG00000238259	PHF5GP	0	0	0	0	0	0	0	1	0	0	0	0	0	0
ENSG00000238260	AL513320.1	0	0	0	0	0	0	0	0	0	0	0	0	0	0
ENSG00000238266	LINC00707	0	0	0	0	0	0	32	0	0	0	0	0	0	0
ENSG00000238273	AC108058.1	0	0	0	0	0	0	0	0	0	0	0	0	0	0
ENSG00000238279	BX470102.1	0	0	0	0	0	0	0	0	0	0	0	0	0	0
ENSG00000238280	AC067751.1	0	0	0	0	0	0	0	0	0	0	0	0	0	0
ENSG00000238286	SLC35E1P1	0	0	0	0	0	0	0	0	0	0	0	0	0	0
ENSG00000238287	AL603839.3	0	0	0	0	0	68	0	0	0	0	0	0	4	0
ENSG00000238290	AL034417.2	0	0	0	0	0	0	0	0	0	0	0	3	10	0
ENSG00000238324	RN7SKP198	0	0	0	0	0	0	0	8	0	0	0	0	0	0
ENSG00000238741	SCARNA7	0	0	0	0	5	0	245	169	1	0	835	15	0	0
ENSG00000238755	LINC02006	0	0	0	0	0	0	11	0	0	0	0	0	0	0
ENSG00000238795	SCARNA12	0	0	0	1	18	141	1277	509	21	0	1460	63	0	0
ENSG00000239002	SCARNA10	1	0	0	0	10	18	7753	896	0	0	5704	176	6	0
ENSG00000239122	RNU2-11P	0	0	0	0	0	0	0	0	0	0	0	0	0	0
ENSG00000239198	RPL5P22	0	0	0	0	0	3	2	0	0	0	0	0	0	0
ENSG00000239201	RPL21P106	0	0	0	0	0	0	0	0	0	0	0	0	0	0
ENSG00000239205	LINC02023	0	0	0	0	4	0	0	0	0	0	24	0	5	0
ENSG00000239213	NCK1-DT	0	0	0	0	6	0	57	53	0	0	83	5	0	0
ENSG00000239218	RPS20P22	0	0	0	0	0	0	0	0	0	0	0	5	0	0
ENSG00000239219	AC008040.1	0	0	0	0	0	0	53	0	0	0	26	0	0	0
ENSG00000239224	RN7SL546P	0	0	0	0	0	0	0	0	0	0	0	0	0	0
ENSG00000239249	RN7SL757P	0	0	0	0	0	0	0	0	0	0	0	0	0	0
ENSG00000239257	RPL23AP1	0	0	0	0	0	0	24	0	0	0	21	0	0	0
ENSG00000239263	RBM43P1	0	0	0	0	0	0	0	0	0	0	0	0	0	0
ENSG00000239264	TXNDC5	2	0	0	239	18	392	19693	1080	15	0	9205	1220	0	0
ENSG00000239268	AC092691.1	0	0	0	0	0	0	81	0	0	0	0	3	0	0
ENSG00000239269	RPSAP4	0	0	0	0	0	0	0	0	0	0	0	0	0	0
ENSG00000239272	RPL21P10	0	0	0	0	0	0	0	0	0	0	0	0	0	0
ENSG00000239280	AC108693.1	0	0	0	0	1	0	0	5	0	0	0	0	0	0
ENSG00000239282	CASTOR1	0	0	0	0	0	0	0	0	0	0	0	0	0	0
ENSG00000239291	AC002558.1	0	0	0	0	0	0	0	14	0	0	0	0	0	0
ENSG00000239305	RNF103	14	0	0	79	30	82	5492	438	3	51	2311	255	122	0
ENSG00000239306	RBM14	12	0	0	0	27	124	395	45	18	0	227	31	11	0
ENSG00000239322	ATP6V1B1-AS1	0	0	0	0	0	0	0	0	0	0	0	0	0	0
ENSG00000239332	LINC01119	0	0	0	0	0	0	0	0	0	0	0	4	0	0
ENSG00000239335	LLPH-DT	0	0	0	0	0	0	0	0	0	0	6	0	0	0
ENSG00000239344	AC090686.1	0	0	0	0	0	0	0	0	0	0	0	0	0	0
ENSG00000239345	HNRNPA1P26	0	0	0	0	8	0	43	8	10	0	29	0	0	0
ENSG00000239351	NPM1P29	0	0	0	0	0	0	48	0	0	0	0	0	3	0
ENSG00000239374	AC090013.1	0	0	0	0	0	0	0	0	0	0	0	0	0	0
ENSG00000239382	ALKBH6	0	0	0	0	2	70	0	5	1	0	95	2	0	0
ENSG00000239388	ASB14	0	0	0	0	0	0	0	0	0	0	1	0	0	0
ENSG00000239389	PCDHA13	0	0	0	0	0	0	0	0	0	0	0	0	0	0
ENSG00000239407	Z68871.1	0	0	0	0	1	0	176	77	0	0	55	9	7	0
ENSG00000239415	AP001469.3	0	0	0	0	4	0	0	2	0	0	21	0	0	0
ENSG00000239419	RN7SL535P	0	0	0	0	0	0	0	0	0	0	0	0	0	0
ENSG00000239435	KCNMB3P1	0	0	0	0	0	0	0	0	0	0	0	0	0	0
ENSG00000239440	LINC02008	0	0	0	0	0	0	0	0	0	0	0	0	0	0
ENSG00000239445	ST3GAL6-AS1	0	0	0	0	0	0	29	5	0	0	0	0	0	0
ENSG00000239455	AC074043.1	0	0	0	0	0	0	55	0	0	0	0	0	0	0
ENSG00000239467	AC007405.3	0	0	0	0	0	0	0	7	0	0	18	0	0	0
ENSG00000239470	AC011979.1	0	0	0	0	0	0	3	1	0	0	4	1	0	0
ENSG00000239474	KLHL41	0	0	0	0	0	0	65	5	0	0	11	0	0	0
ENSG00000239481	RPS3AP41	0	0	0	0	0	0	0	0	0	0	0	0	0	0
ENSG00000239482	AC112487.1	0	0	0	0	0	0	0	0	0	0	0	3	0	0
ENSG00000239494	RN7SL333P	0	0	0	0	0	0	0	0	0	0	0	0	0	0
ENSG00000239503	MARK2P8	0	0	0	0	0	0	0	0	0	0	14	0	0	0
ENSG00000239513	LINC01210	0	0	0	0	0	0	0	0	0	0	25	0	0	0
ENSG00000239521	CASTOR3	0	0	0	0	6	58	126	15	0	0	91	9	1	0
ENSG00000239523	MYLK-AS1	0	0	0	0	0	0	26	29	0	0	100	4	0	0
ENSG00000239552	HOXB-AS2	0	0	0	0	0	0	0	0	0	0	0	0	0	0
ENSG00000239557	AC092045.1	0	0	0	0	0	0	0	0	0	0	0	0	0	0
ENSG00000239559	RPL37P2	0	0	0	0	0	0	0	0	0	0	0	0	0	0
ENSG00000239569	KMT2E-AS1	0	0	0	0	2	0	3	1	0	0	0	0	0	0
ENSG00000239570	SETP11	0	0	0	0	0	0	0	0	0	0	0	0	0	0
ENSG00000239571	IGKV2D-30	0	0	0	0	0	0	57	0	0	0	64	1	0	0
ENSG00000239572	AC108749.1	0	0	0	0	0	0	0	0	0	0	0	0	0	0
ENSG00000239577	RN7SL388P	0	0	0	0	0	0	0	0	0	0	0	6	0	0
ENSG00000239590	OR1J4	0	0	0	0	0	0	0	0	0	0	0	0	0	0
ENSG00000239593	AL513122.2	0	0	0	0	0	0	0	7	0	0	0	0	0	0
ENSG00000239605	STPG4	0	0	0	0	1	0	1	12	0	0	11	0	0	0
ENSG00000239614	HMGN1P7	0	0	0	0	0	0	0	0	0	0	0	2	0	0
ENSG00000239617	AC073610.1	0	0	0	0	0	0	0	6	0	0	0	0	0	0
ENSG00000239622	AC005165.2	0	0	0	0	0	0	0	0	0	0	0	0	0	0
ENSG00000239626	RPSAP41	0	0	0	0	0	0	19	0	0	0	0	0	0	0
ENSG00000239627	RPL12P20	0	0	0	0	0	0	0	3	0	0	0	0	0	0
ENSG00000239636	AC004865.2	0	0	0	0	3	0	0	7	0	0	0	0	0	0
ENSG00000239642	MEIKIN	0	0	0	0	0	0	0	0	0	0	0	0	0	0
ENSG00000239650	GUSBP4	0	0	0	0	0	0	0	1	0	0	0	0	0	0
ENSG00000239653	PSMD6-AS2	0	0	0	0	0	0	214	23	0	0	208	8	7	0
ENSG00000239665	AL157392.3	1	0	0	0	7	0	453	96	11	0	301	48	11	2
ENSG00000239670	AL355864.2	0	0	0	0	0	0	0	0	0	0	0	0	0	0
ENSG00000239672	NME1	0	0	0	121	2	106	953	250	0	0	384	64	0	0
ENSG00000239677	PDZRN3-AS1	0	0	0	0	0	0	27	0	0	0	0	0	0	0
ENSG00000239697	TNFSF12	0	0	0	0	0	0	52	0	0	0	0	4	0	0
ENSG00000239704	CDRT4	0	0	0	0	0	0	0	0	7	0	0	0	0	0
ENSG00000239705	AL354710.2	0	0	0	0	0	0	0	0	0	0	0	0	0	0
ENSG00000239713	APOBEC3G	0	0	0	0	1	0	308	17	0	0	137	11	0	0
ENSG00000239722	IMP3P2	0	0	0	0	0	0	0	0	0	0	11	0	0	0
ENSG00000239726	RN7SL688P	0	0	0	0	0	0	0	0	0	0	0	0	0	0
ENSG00000239732	TLR9	0	0	0	0	0	0	0	0	0	0	0	0	0	0
ENSG00000239763	AC009120.1	0	0	0	0	3	0	0	5	2	0	10	5	3	0
ENSG00000239775	AC017116.1	0	0	0	0	0	0	0	0	0	54	0	0	0	0
ENSG00000239779	WBP1	0	0	0	0	3	0	421	128	21	0	85	67	0	0
ENSG00000239780	RPLP0P11	0	0	0	0	0	0	0	0	0	0	0	0	0	0
ENSG00000239783	AL121776.1	0	0	0	0	0	0	0	0	0	0	0	0	0	0
ENSG00000239789	MRPS17	0	0	0	0	0	59	904	349	0	0	515	104	8	0
ENSG00000239791	AC002310.2	0	0	0	0	0	0	0	0	0	0	15	0	0	0
ENSG00000239797	RPL21P39	0	0	0	0	0	2	11	5	0	1	2	3	0	0
ENSG00000239801	DENND6A-AS1	0	0	0	0	0	0	0	0	0	0	0	0	0	0
ENSG00000239804	AC092902.1	0	0	0	0	0	0	0	0	0	0	0	0	0	0
ENSG00000239819	IGKV1D-8	0	0	0	0	0	0	0	0	0	0	18	8	0	0
ENSG00000239827	SUGT1P3	0	0	0	0	0	0	0	0	0	0	4	0	0	0
ENSG00000239828	AC063944.1	0	0	0	0	0	0	1	0	0	0	0	0	0	0
ENSG00000239830	RPS4XP22	0	0	0	0	0	0	1	0	0	0	0	0	0	0
ENSG00000239840	RPL23AP72	0	0	0	0	0	0	0	0	0	0	0	0	0	0
ENSG00000239855	IGKV1-6	0	0	0	0	0	1	161	10	0	0	264	7	0	0
ENSG00000239857	GET4	1	0	0	0	12	118	579	132	2	0	164	88	0	2
ENSG00000239861	AP001486.1	0	0	0	0	0	0	0	0	0	0	0	0	0	0
ENSG00000239862	IGKV1-37	0	0	0	0	0	0	0	0	0	0	0	0	0	0
ENSG00000239880	RALBP1P1	0	0	0	0	0	0	0	0	0	0	0	0	0	0
ENSG00000239883	PARGP1	0	0	0	0	9	71	802	65	6	0	229	39	0	4
ENSG00000239884	RN7SL608P	0	0	0	0	0	0	0	0	0	0	0	0	0	0
ENSG00000239887	C1orf226	0	0	0	0	18	357	240	131	9	8	130	68	8	0
ENSG00000239893	ZNF736P9Y	0	0	0	0	0	46	0	0	0	0	66	11	0	0
ENSG00000239899	RN7SL674P	0	0	0	0	0	0	0	0	0	0	0	0	0	0
ENSG00000239900	ADSL	0	0	0	0	23	696	4166	719	14	0	888	352	0	0
ENSG00000239906	AL627309.2	0	0	0	0	0	0	0	9	0	0	5	0	0	0
ENSG00000239908	RN7SL75P	0	0	0	0	0	0	0	0	0	0	0	0	0	0
ENSG00000239910	RN7SL530P	0	0	0	0	0	0	0	0	0	0	0	0	0	0
ENSG00000239911	PRKAG2-AS1	0	0	0	0	0	0	45	11	0	0	12	3	0	0
ENSG00000239917	RPS10P16	0	0	0	0	0	0	0	0	0	0	0	0	0	0
ENSG00000239920	AC104389.5	0	0	0	0	1	0	76	0	0	0	20	1	0	0
ENSG00000239921	LINC01471	0	0	0	0	0	0	0	0	0	0	0	0	0	0
ENSG00000239939	RPSAP34	0	0	0	0	0	0	0	0	0	0	0	0	0	0
ENSG00000239941	AC108718.1	0	0	0	0	0	0	0	0	0	0	0	0	0	0
ENSG00000239942	RN7SL394P	0	0	0	0	0	0	0	0	0	0	0	0	0	0
ENSG00000239945	AL627309.3	0	0	0	0	0	0	61	0	4	0	0	5	0	0
ENSG00000239948	RN7SL368P	0	0	0	0	0	0	0	0	0	0	0	0	0	0
ENSG00000239951	IGKV3-20	0	0	0	0	11	0	349	68	0	0	455	26	0	0
ENSG00000239961	LILRA4	0	0	0	0	0	0	0	3	0	0	0	0	0	0
ENSG00000239969	AC091390.4	5	0	0	0	2	0	89	0	0	55	0	0	0	0
ENSG00000239975	IGKV1D-33	0	0	0	0	0	0	119	0	0	0	12	0	0	0
ENSG00000239981	OR2A15P	0	0	0	0	0	0	0	0	0	0	0	0	0	0
ENSG00000239998	LILRA2	0	0	0	0	0	0	0	0	0	0	0	0	0	0
ENSG00000240003	RPL7P24	0	0	0	0	0	0	0	0	0	0	0	0	0	0
ENSG00000240005	STIM2-AS1	0	0	0	0	0	0	0	0	0	0	0	0	0	0
ENSG00000240021	TEX35	0	0	0	0	0	0	0	0	0	0	14	0	0	0
ENSG00000240023	AL133163.1	0	0	0	0	0	0	0	0	0	0	0	2	0	0
ENSG00000240024	LINC00888	0	0	0	0	3	0	6	0	0	0	12	0	0	0
ENSG00000240031	OR9A3P	0	0	0	0	0	0	34	0	0	0	0	0	0	0
ENSG00000240032	LNCSRLR	0	0	0	0	0	0	30	8	0	0	10	1	0	0
ENSG00000240036	AC104563.1	0	0	0	0	0	0	0	0	0	0	1	0	0	0
ENSG00000240038	AMY2B	0	0	0	0	9	16	855	199	4	0	290	49	8	0
ENSG00000240040	AC244205.1	0	0	0	0	0	0	0	0	0	0	0	0	0	0
ENSG00000240047	RPS3AP32	0	0	0	0	0	0	0	0	0	0	0	0	0	0
ENSG00000240051	RPL23AP10	0	0	0	0	0	0	0	0	0	0	0	0	0	0
ENSG00000240053	LY6G5B	0	0	0	0	0	0	0	18	0	0	0	0	5	0
ENSG00000240057	AC078785.1	0	0	0	0	0	0	15	0	0	0	0	0	0	0
ENSG00000240065	PSMB9	0	0	0	0	5	187	703	166	0	0	348	37	0	0
ENSG00000240083	RPS3AP22	0	0	0	0	0	0	0	0	0	0	0	0	0	0
ENSG00000240086	AC092969.1	0	0	0	0	0	0	0	0	0	0	0	0	0	0
ENSG00000240087	RPSAP12	0	0	0	0	0	0	2	0	0	0	0	0	0	0
ENSG00000240089	BMS1P3	0	0	0	0	1	0	24	0	0	0	0	1	0	0
ENSG00000240125	RPL23AP75	0	0	0	0	0	0	0	0	0	0	0	0	0	0
ENSG00000240137	ERICH6-AS1	0	0	0	0	0	0	36	4	0	0	22	1	3	0
ENSG00000240180	RPL12P28	0	0	0	0	0	0	41	0	0	0	0	0	0	0
ENSG00000240184	PCDHGC3	11	0	0	0	4	0	188	19	2	0	63	20	0	0
ENSG00000240204	SMKR1	0	0	0	0	0	0	88	22	0	0	28	0	0	0
ENSG00000240207	AC080013.1	0	0	0	0	2	0	67	30	0	0	69	9	0	0
ENSG00000240210	AL122013.1	0	0	0	0	0	0	0	0	0	0	0	0	0	0
ENSG00000240216	CPHL1P	0	0	0	0	0	0	3	0	0	0	0	2	0	0
ENSG00000240219	AL512306.2	0	0	0	0	0	0	0	0	0	0	20	0	0	0
ENSG00000240224	UGT1A5	0	0	0	0	0	0	0	0	0	0	0	0	0	0
ENSG00000240225	ZNF542P	0	0	0	0	0	0	84	0	0	0	38	11	2	0
ENSG00000240230	COX19	0	0	0	0	17	102	760	187	0	0	367	114	1	0
ENSG00000240233	RN7SL587P	0	0	0	0	0	0	0	0	0	0	0	0	0	0
ENSG00000240240	BX664727.3	0	0	0	0	6	0	127	6	0	0	69	8	16	10
ENSG00000240244	GAPDHP33	0	0	0	0	0	0	0	0	0	0	0	0	0	0
ENSG00000240250	RN7SL541P	0	0	0	0	0	0	0	0	0	0	0	0	0	0
ENSG00000240253	FAR2P3	0	0	0	0	0	0	0	0	0	0	0	0	0	0
ENSG00000240265	AC099328.1	0	0	0	0	0	0	0	0	0	0	7	0	0	0
ENSG00000240280	TCAM1P	0	0	0	0	0	0	0	0	0	0	0	0	0	0
ENSG00000240288	GHRLOS	0	0	0	0	0	0	70	38	1	0	17	13	8	0
ENSG00000240291	AL450384.2	0	0	0	0	0	0	3	9	5	0	18	3	2	0
ENSG00000240298	RPL36AP40	0	0	0	0	0	0	0	0	0	0	0	0	0	0
ENSG00000240303	ACAD11	0	0	0	0	0	0	726	122	0	29	376	16	0	1
ENSG00000240327	RN7SL93P	0	0	0	0	0	0	0	0	0	0	0	0	0	0
ENSG00000240328	AC091805.1	0	0	0	0	0	0	0	0	0	0	0	0	0	0
ENSG00000240342	RPS2P5	0	0	0	0	0	0	97	101	0	0	123	13	3	0
ENSG00000240344	PPIL3	0	0	0	0	1	0	852	76	0	0	386	28	1	0
ENSG00000240350	SOCAR	0	0	0	0	0	0	0	5	0	0	0	0	0	0
ENSG00000240356	RPL23AP7	0	0	0	0	0	5	665	14	0	0	162	8	0	0
ENSG00000240366	RPL36AP45	0	0	0	0	0	0	0	0	0	0	0	0	0	0
ENSG00000240370	RPL13P5	0	0	0	0	0	0	27	31	0	0	0	0	0	0
ENSG00000240375	VPS26AP1	0	0	0	0	0	0	0	0	0	0	7	7	0	0
ENSG00000240376	AC010343.1	0	0	0	0	0	0	0	0	0	0	0	0	0	0
ENSG00000240382	IGKV1-17	0	0	2	0	0	0	316	30	0	0	145	4	0	0
ENSG00000240392	RPL9P3	0	0	0	0	0	0	0	0	0	0	0	0	0	0
ENSG00000240399	AC004801.2	0	0	0	0	0	0	0	6	0	0	27	0	0	0
ENSG00000240401	AC012358.3	0	0	0	0	0	0	11	0	1	0	16	2	0	0
ENSG00000240403	KIR3DL2	0	0	0	0	0	0	51	0	0	0	0	0	0	0
ENSG00000240405	SAMMSON	0	0	0	0	0	0	0	0	0	0	0	0	0	0
ENSG00000240409	MTATP8P1	0	0	0	0	0	0	0	0	0	0	0	0	0	0
ENSG00000240411	RPL5P16	0	0	0	0	0	0	0	0	0	0	0	0	0	0
ENSG00000240418	AC020917.1	0	0	0	0	0	0	0	0	0	0	0	0	0	0
ENSG00000240429	LRRFIP1P1	0	0	0	0	0	0	59	58	6	0	139	8	7	2
ENSG00000240435	RPS12P27	0	0	0	0	0	0	0	0	0	0	0	0	0	0
ENSG00000240441	AC007622.1	0	0	0	0	0	0	0	0	0	0	4	0	0	0
ENSG00000240445	FOXO3B	0	0	0	0	0	0	123	40	1	0	59	6	4	0
ENSG00000240463	RPS19P3	0	0	0	0	0	0	0	0	0	0	15	0	0	0
ENSG00000240470	RN7SL346P	0	0	0	0	0	0	0	0	0	0	0	0	0	0
ENSG00000240471	PHBP8	0	0	0	0	0	0	0	8	0	0	15	7	4	0
ENSG00000240474	RN7SL116P	0	0	0	0	0	0	0	0	0	0	0	0	0	0
ENSG00000240477	AC022494.1	0	0	0	0	0	0	0	0	0	0	0	0	0	0
ENSG00000240489	SETP14	0	0	0	0	0	0	0	0	0	0	0	0	0	0
ENSG00000240497	AC092919.1	0	0	0	0	0	0	0	0	0	0	0	0	0	0
ENSG00000240498	CDKN2B-AS1	2	0	0	0	6	277	788	19	0	0	239	128	9	0
ENSG00000240505	TNFRSF13B	0	0	0	0	0	0	54	0	2	0	61	7	2	0
ENSG00000240520	UOX	0	0	0	0	0	0	0	0	0	0	0	0	5	0
ENSG00000240531	RPL21P123	0	0	0	0	0	0	113	11	0	0	72	0	0	0
ENSG00000240540	RPL3P9	0	0	0	0	0	0	0	0	0	0	0	0	0	0
ENSG00000240541	TM4SF1-AS1	0	0	0	0	1	0	15	0	0	0	22	4	0	0
ENSG00000240553	AL031428.1	0	0	0	0	0	0	0	0	0	0	0	0	0	0
ENSG00000240563	L1TD1	0	0	0	0	7	111	1130	185	50	0	1557	104	14	0
ENSG00000240566	AC010153.1	0	0	0	0	0	0	0	0	0	0	0	0	0	0
ENSG00000240583	AQP1	0	0	0	0	2	74	162	19	0	0	64	11	0	0
ENSG00000240589	RN7SL258P	0	0	0	0	0	0	0	0	0	0	0	0	0	0
ENSG00000240591	AL096701.3	0	0	0	0	0	0	11	4	0	0	0	2	0	0
ENSG00000240602	AADACP1	0	0	0	0	0	31	26	35	0	0	119	21	1	0
ENSG00000240616	RPS6P25	0	0	0	0	0	0	0	0	0	0	9	0	0	0
ENSG00000240634	AC145285.1	0	0	0	0	0	0	0	0	0	0	0	0	0	0
ENSG00000240654	C1QTNF9	0	0	0	0	0	0	1	0	0	0	0	0	0	0
ENSG00000240661	AC063952.1	0	0	0	0	0	0	57	0	0	0	0	0	0	0
ENSG00000240668	KRT8P36	0	0	0	0	0	1	1	5	0	0	1	0	0	0
ENSG00000240671	IGKV1-8	0	0	0	0	0	0	2	0	0	0	38	0	0	0
ENSG00000240677	MYL6P4	0	0	0	0	0	0	0	0	0	0	0	0	0	0
ENSG00000240682	ISY1	16	0	0	0	6	90	1444	374	23	0	395	134	4	4
ENSG00000240694	PNMA2	0	0	0	0	0	0	109	106	0	0	1	13	0	0
ENSG00000240695	AC117382.1	0	0	0	0	13	0	106	11	2	0	134	14	18	7
ENSG00000240710	AL512306.3	0	0	0	0	0	0	0	0	0	0	0	0	0	0
ENSG00000240720	LRRD1	0	0	0	0	0	0	2	0	0	0	0	0	0	0
ENSG00000240729	AC146507.2	1	0	0	0	0	0	6	0	0	0	0	5	0	0
ENSG00000240747	KRBOX1	0	0	0	0	0	1	0	0	0	0	0	0	0	0
ENSG00000240755	ERLEC1P1	0	0	0	0	0	0	0	0	0	0	0	0	0	0
ENSG00000240758	AC010655.2	0	0	0	0	0	0	0	0	0	0	0	0	0	0
ENSG00000240759	RPS27P21	0	0	0	0	0	0	1	2	0	0	0	0	0	0
ENSG00000240764	PCDHGC5	0	0	0	0	0	0	0	16	0	0	0	0	0	0
ENSG00000240767	RN7SL288P	0	0	0	0	0	0	0	0	0	0	0	0	0	0
ENSG00000240770	C21orf91-OT1	0	0	0	0	0	0	0	0	0	0	0	0	0	0
ENSG00000240771	ARHGEF25	2	0	0	0	0	0	123	8	10	0	51	0	0	0
ENSG00000240775	AC021205.1	0	0	0	0	0	0	0	0	0	0	0	0	0	0
ENSG00000240785	RPL36AP21	0	0	0	0	0	0	1	0	0	0	0	2	0	0
ENSG00000240790	AC073934.1	0	0	0	0	0	0	0	8	0	0	0	0	0	0
ENSG00000240793	UBA52P8	0	0	0	0	0	0	0	0	0	0	0	0	0	0
ENSG00000240808	AC126389.1	0	0	0	0	6	0	0	0	0	0	0	0	0	0
ENSG00000240809	AC026877.1	0	0	0	0	0	0	0	0	0	0	0	0	0	0
ENSG00000240821	RPL9P25	0	0	0	0	0	0	0	0	0	0	20	0	0	0
ENSG00000240823	RN7SL23P	0	0	0	0	0	0	0	8	0	0	0	0	0	0
ENSG00000240849	TMEM189	0	0	0	0	7	38	295	193	7	51	149	53	5	1
ENSG00000240853	RN7SL328P	0	0	0	0	0	0	0	0	0	0	0	0	0	0
ENSG00000240854	PSMC2P1	0	0	0	0	0	1	0	0	0	0	0	0	0	0
ENSG00000240857	RDH14	0	0	0	0	14	4	669	154	0	0	295	29	0	0
ENSG00000240859	AC093627.4	0	0	0	0	0	0	0	0	0	0	21	1	0	0
ENSG00000240864	IGKV1-16	0	0	0	0	0	0	309	41	0	0	246	9	0	0
ENSG00000240869	RN7SL128P	0	0	0	0	0	0	0	0	0	0	0	0	0	0
ENSG00000240870	RPL19P14	0	0	0	0	0	0	0	0	0	0	0	0	0	0
ENSG00000240875	LINC00886	0	0	0	0	0	0	0	0	0	0	12	0	0	0
ENSG00000240888	AC131210.1	0	0	0	0	0	0	0	0	0	0	0	0	0	0
ENSG00000240889	NDUFB2-AS1	0	0	0	0	0	0	0	0	0	0	0	0	0	0
ENSG00000240890	AC020633.1	0	0	0	0	0	0	0	0	0	0	10	0	0	0
ENSG00000240891	PLCXD2	7	0	0	0	0	0	216	28	0	0	131	8	10	0
ENSG00000240898	AC132942.1	0	0	0	0	0	0	1	0	0	0	1	0	0	0
ENSG00000240922	LSAMP-AS1	0	0	0	0	0	0	2	0	0	0	0	13	0	0
ENSG00000240935	PLGLA	0	0	0	0	0	0	0	0	0	0	0	0	0	0
ENSG00000240954	RPL4P1	0	0	0	0	0	0	0	0	0	0	0	0	0	0
ENSG00000240963	AL645465.1	0	0	0	0	0	0	0	0	0	0	0	0	0	0
ENSG00000240964	RN7SL751P	0	0	0	0	0	96	0	0	0	0	22	4	0	0
ENSG00000240970	RPL23AP64	0	0	0	0	0	0	0	0	0	0	0	0	0	0
ENSG00000240972	MIF	0	0	0	0	9	1067	1863	1813	1	0	846	227	0	0
ENSG00000240990	HOXA11-AS	0	0	0	0	17	0	32	57	6	0	23	16	0	0
ENSG00000240996	AL157400.4	0	0	0	0	0	0	0	0	0	0	0	0	0	0
ENSG00000241003	AC108860.1	0	0	0	0	1	0	235	29	0	0	53	7	0	0
ENSG00000241014	AC114490.1	0	0	0	0	0	0	21	7	0	0	34	3	0	0
ENSG00000241015	TPM3P9	31	0	0	0	22	0	184	114	19	51	268	81	16	10
ENSG00000241020	AP000873.1	0	0	0	0	0	0	57	0	0	0	0	0	0	0
ENSG00000241030	RPL29P24	0	0	0	0	0	0	0	0	0	0	0	0	0	0
ENSG00000241045	RPL7P43	0	0	0	0	0	0	0	1	0	0	0	0	0	0
ENSG00000241057	AC004951.3	0	0	0	0	0	0	0	0	0	0	0	8	0	0
ENSG00000241058	NSUN6	0	0	0	0	10	0	370	121	3	56	452	38	7	6
ENSG00000241061	RPL5P1	0	0	0	0	0	0	1	0	0	0	0	0	0	0
ENSG00000241088	RPL17P44	0	0	0	0	0	0	0	4	0	0	12	0	0	0
ENSG00000241095	CYP51A1P1	0	0	0	0	0	0	1	0	0	0	0	0	0	0
ENSG00000241106	HLA-DOB	0	0	0	0	0	0	12	0	0	0	18	0	4	0
ENSG00000241112	RPL29P14	0	0	0	0	0	0	0	9	0	0	0	0	0	0
ENSG00000241119	UGT1A9	8	0	0	0	0	0	144	16	0	0	6	0	0	0
ENSG00000241120	HMGN1P8	0	0	0	0	0	0	0	0	0	0	11	3	0	0
ENSG00000241127	YAE1	0	0	0	0	0	67	745	98	0	0	342	46	2	0
ENSG00000241128	OR14A2	0	0	0	0	0	0	1	0	0	0	0	0	0	0
ENSG00000241129	RPL22P19	0	0	0	0	1	0	0	0	0	0	0	0	0	0
ENSG00000241135	LINC00881	0	0	0	0	0	0	0	0	0	0	14	2	0	0
ENSG00000241144	RN7SL728P	0	0	0	0	0	0	0	0	0	0	0	0	0	0
ENSG00000241155	ARHGAP31-AS1	0	0	0	0	0	0	0	0	0	0	0	0	0	0
ENSG00000241157	AC104763.1	0	0	0	0	0	0	0	0	0	0	0	0	0	0
ENSG00000241158	ADAMTS9-AS1	0	0	0	0	0	0	0	0	0	0	0	0	0	0
ENSG00000241163	LINC00877	0	0	0	0	2	0	86	0	0	0	48	0	0	0
ENSG00000241170	AP001992.1	0	0	0	0	0	0	90	10	0	0	33	0	0	0
ENSG00000241185	AC005410.1	0	0	0	0	0	0	0	0	0	0	0	0	0	0
ENSG00000241186	TDGF1	0	0	0	0	0	0	80	122	1	0	32	8	1	0
ENSG00000241187	AC008379.1	0	0	0	0	0	0	0	0	0	0	14	1	0	0
ENSG00000241213	LINC02024	0	0	0	0	0	0	0	0	0	0	0	0	0	0
ENSG00000241217	RN7SL809P	0	0	0	0	0	0	0	0	0	0	0	0	0	0
ENSG00000241218	CSP2	0	0	0	0	0	0	0	0	0	0	0	0	0	0
ENSG00000241220	AC078788.1	0	0	0	0	0	0	0	0	0	0	5	0	0	0
ENSG00000241224	C3orf85	0	0	0	0	6	0	107	0	0	0	167	26	14	0
ENSG00000241229	RN7SL443P	0	0	0	0	0	0	0	0	0	0	0	0	0	0
ENSG00000241230	RN7SL801P	0	0	0	0	0	0	0	0	0	0	0	0	0	0
ENSG00000241244	IGKV1D-16	0	0	0	0	0	0	76	1	0	0	18	18	0	0
ENSG00000241255	AL136126.1	0	0	0	0	0	0	0	1	0	0	0	0	0	0
ENSG00000241258	CRCP	2	0	0	0	18	393	587	328	23	23	425	67	19	0
ENSG00000241261	RPL17P19	0	0	0	0	0	0	21	0	0	0	30	2	0	0
ENSG00000241269	AC093620.1	0	0	0	0	0	0	0	7	0	0	0	0	0	0
ENSG00000241278	ENPP7P4	0	0	0	0	1	0	0	0	8	0	0	0	0	0
ENSG00000241280	AC106712.1	0	0	0	0	0	0	0	0	0	0	0	0	0	0
ENSG00000241282	RPL34P33	0	0	0	0	0	0	0	0	0	0	0	0	0	0
ENSG00000241288	LINC02614	0	0	0	0	0	0	232	39	2	0	122	22	0	1
ENSG00000241294	IGKV2-24	0	0	0	0	0	0	0	0	0	0	0	0	0	0
ENSG00000241313	WWTR1-AS1	0	0	0	0	0	0	0	0	0	0	0	0	0	0
ENSG00000241316	SUCLG2-AS1	0	0	0	0	0	0	158	19	0	0	134	3	0	0
ENSG00000241318	WDR82P2	0	0	0	0	0	0	0	0	0	0	0	0	0	0
ENSG00000241319	SETP6	0	0	0	0	3	0	3	0	0	0	0	0	0	0
ENSG00000241322	CDRT1	0	0	0	0	0	19	556	32	0	0	136	8	7	0
ENSG00000241326	AL603962.1	0	0	0	0	0	0	59	0	0	0	0	0	0	0
ENSG00000241343	RPL36A	3	0	0	0	43	1967	20400	6323	1	0	3899	3172	13	0
ENSG00000241346	SNRPCP11	0	0	0	0	0	0	0	0	0	0	0	0	0	0
ENSG00000241351	IGKV3-11	0	0	0	0	0	0	466	30	0	0	396	52	0	0
ENSG00000241352	AC007688.2	0	0	0	0	0	0	0	0	3	0	0	0	0	0
ENSG00000241353	PPP1R2P4	0	0	0	0	0	0	0	0	0	0	0	0	0	0
ENSG00000241356	OR5G3	0	0	0	0	0	0	0	0	0	0	0	0	0	0
ENSG00000241360	PDXP	0	0	0	0	3	46	0	10	0	0	0	0	0	0
ENSG00000241361	SLC25A24P1	0	0	0	0	0	0	0	0	0	0	0	0	0	0
ENSG00000241362	RPL36AP43	0	0	0	0	0	0	0	0	1	0	0	0	1	0
ENSG00000241370	RPP21	0	0	0	0	2	1	94	102	0	0	37	15	0	0
ENSG00000241388	HNF1A-AS1	0	0	0	0	19	0	10	23	3	0	78	10	6	0
ENSG00000241399	CD302	0	0	0	48	0	12	758	51	2	0	767	57	0	0
ENSG00000241400	AC022215.1	0	0	0	0	0	0	0	0	0	0	0	0	0	0
ENSG00000241404	EGFL8	0	0	0	0	1	14	175	19	0	0	44	25	0	0
ENSG00000241409	AC064852.1	0	0	0	0	0	0	0	0	0	0	0	0	0	0
ENSG00000241413	RN7SL441P	0	0	0	0	0	0	0	0	0	0	0	0	0	0
ENSG00000241431	RPL37P6	0	0	0	0	0	0	0	0	0	0	0	0	0	0
ENSG00000241438	TDGF1P6	0	0	0	0	0	0	0	0	0	0	0	7	0	0
ENSG00000241449	AC092666.1	0	0	0	0	0	0	0	9	0	0	0	0	0	0
ENSG00000241468	ATP5MF	10	0	0	0	14	631	1042	421	10	37	558	148	14	2
ENSG00000241472	PTPRG-AS1	0	0	0	0	0	0	0	0	0	0	34	0	0	0
ENSG00000241478	HSPA8P9	0	0	0	0	0	0	2	0	0	0	1	0	0	0
ENSG00000241484	ARHGAP8	5	0	0	0	28	0	244	142	16	0	112	42	11	1
ENSG00000241489	AC244197.3	1	0	0	0	0	10	0	160	0	0	0	23	1	5
ENSG00000241490	AC093010.1	0	0	0	0	0	0	0	0	0	0	5	0	0	0
ENSG00000241494	AL355032.1	0	0	0	0	0	0	0	0	0	0	0	1	0	0
ENSG00000241506	PSMC1P1	0	0	0	0	0	0	2	0	0	0	0	0	0	0
ENSG00000241511	RPS15AP24	0	0	0	0	0	0	0	0	0	0	0	0	0	0
ENSG00000241520	AC098820.2	0	0	0	0	0	0	0	0	0	0	0	0	0	0
ENSG00000241525	AC141424.1	0	0	0	0	0	0	0	2	0	0	17	0	0	0
ENSG00000241529	RN7SL767P	0	0	0	0	0	0	0	0	0	0	0	0	0	0
ENSG00000241532	AGGF1P3	0	0	0	0	0	0	25	0	0	0	23	0	0	0
ENSG00000241535	CBX5P1	0	0	0	0	0	0	0	0	0	0	0	0	0	0
ENSG00000241544	LINC02029	4	0	0	0	0	0	0	0	0	0	0	0	0	0
ENSG00000241547	ACTG1P20	0	0	0	0	0	0	54	0	0	0	0	0	0	0
ENSG00000241549	GUSBP2	0	0	0	0	0	0	219	25	0	0	44	16	0	0
ENSG00000241553	ARPC4	30	0	0	0	64	727	2239	644	0	43	1238	131	71	0
ENSG00000241560	ZBTB20-AS1	0	0	0	0	0	0	14	0	0	0	39	2	0	0
ENSG00000241563	CORT	0	0	0	0	0	0	3	0	0	0	0	0	0	0
ENSG00000241566	IGKV2D-24	0	0	0	0	0	0	0	0	0	0	0	0	0	0
ENSG00000241568	RN7SL338P	0	0	0	0	0	0	0	0	0	0	0	5	0	0
ENSG00000241570	PAQR9-AS1	0	0	0	0	0	0	0	0	0	0	20	0	0	0
ENSG00000241587	RN7SL482P	0	0	0	0	0	0	0	0	0	0	0	0	0	0
ENSG00000241593	AC099542.1	0	0	0	0	0	0	0	0	0	0	0	0	0	0
ENSG00000241597	AC022121.1	0	0	0	0	2	0	0	0	0	0	0	0	0	0
ENSG00000241607	AC245096.1	0	0	0	0	0	0	0	0	3	0	0	0	0	0
ENSG00000241612	AC114728.1	0	0	0	0	0	0	0	1	0	0	0	0	0	0
ENSG00000241627	UBQLN4P1	0	0	0	0	0	0	0	0	0	0	0	0	0	0
ENSG00000241634	AC069499.1	0	0	0	0	0	0	0	0	0	0	0	0	0	0
ENSG00000241635	UGT1A1	13	0	0	0	3	732	1138	41	0	64	1333	77	19	0
ENSG00000241644	INMT	0	0	0	0	0	0	189	6	0	0	0	3	0	0
ENSG00000241666	AL031733.2	0	0	0	0	0	0	0	0	0	0	0	0	0	0
ENSG00000241667	AC104445.1	0	0	0	0	0	0	0	0	0	0	0	0	0	0
ENSG00000241678	AC091564.1	0	0	0	0	0	0	40	0	0	0	5	0	0	0
ENSG00000241684	ADAMTS9-AS2	0	0	0	0	0	0	64	1	0	0	45	22	0	0
ENSG00000241685	ARPC1A	8	0	0	0	33	331	2843	562	2	32	1057	250	35	2
ENSG00000241696	LINC02053	0	0	0	0	0	0	0	0	0	0	0	0	0	0
ENSG00000241697	TMEFF1	0	0	0	0	0	0	0	0	0	0	0	0	0	0
ENSG00000241721	SUMO1P1	0	0	0	0	0	0	28	0	0	0	0	0	0	0
ENSG00000241728	AP001062.3	0	0	0	0	0	0	0	0	0	0	0	9	0	0
ENSG00000241735	FABP5P3	0	0	0	0	0	0	0	0	0	0	7	0	0	0
ENSG00000241741	RPL7AP30	0	0	0	0	0	0	0	0	0	0	0	0	0	0
ENSG00000241743	XACT	18	0	0	624	266	3	2787	11663	106	0	1469	240	87	59
ENSG00000241745	RN7SL788P	0	0	0	0	0	0	0	0	0	0	0	0	0	0
ENSG00000241749	RPSAP52	0	0	0	0	0	0	0	0	0	0	0	0	0	0
ENSG00000241755	IGKV1-9	0	0	0	0	0	0	651	59	0	0	632	85	0	0
ENSG00000241764	AC002467.1	0	0	0	0	4	2	7	18	0	0	8	0	0	0
ENSG00000241769	LINC00893	0	0	0	0	0	0	44	23	11	41	84	18	0	0
ENSG00000241772	AC092620.1	0	0	0	0	0	0	4	3	0	0	0	0	0	0
ENSG00000241782	AP002812.1	0	0	0	0	0	0	27	0	0	0	0	0	0	0
ENSG00000241785	RN7SL390P	0	0	0	0	0	0	0	0	0	0	0	0	0	0
ENSG00000241787	MTND4P16	0	0	0	0	0	0	0	0	0	0	0	0	0	0
ENSG00000241790	ENO1P4	0	0	0	0	0	0	52	0	5	0	0	0	0	0
ENSG00000241809	AC022133.1	0	0	0	0	0	0	0	0	0	0	0	0	0	0
ENSG00000241825	RPL7P42	0	0	0	0	0	0	0	0	0	0	0	0	0	0
ENSG00000241829	RPL21P54	0	0	0	0	0	0	0	0	0	0	0	0	0	0
ENSG00000241832	CECR3	0	0	0	0	0	0	6	1	0	0	0	0	0	0
ENSG00000241837	ATP5PO	2	0	0	0	24	646	8666	1297	7	0	1822	664	21	0
ENSG00000241839	PLEKHO2	0	0	0	0	0	0	0	13	0	0	54	2	0	0
ENSG00000241852	C8orf58	0	0	0	0	3	0	41	17	2	0	14	7	2	0
ENSG00000241859	ANOS2P	0	0	0	0	0	0	0	0	0	0	16	0	0	0
ENSG00000241860	AL627309.5	0	0	0	0	8	0	75	41	0	0	67	22	0	0
ENSG00000241870	AC008620.1	0	0	0	0	0	0	27	0	0	0	0	0	0	0
ENSG00000241878	PISD	0	128	0	0	28	0	416	204	22	0	278	46	4	1
ENSG00000241884	AC114401.1	0	0	0	0	0	0	0	0	0	0	0	0	0	0
ENSG00000241886	AC112496.1	0	0	0	0	0	0	0	0	0	0	0	0	0	0
ENSG00000241889	AC079944.2	0	0	0	0	0	0	0	0	0	0	0	0	0	0
ENSG00000241917	AC084398.1	0	0	0	0	0	0	0	0	0	0	0	0	0	0
ENSG00000241923	RPL14P3	0	0	0	0	0	0	0	0	0	0	0	0	0	0
ENSG00000241933	DENND6A-DT	0	0	0	0	0	0	0	0	0	0	0	0	0	0
ENSG00000241935	HOGA1	0	0	0	0	0	0	0	0	0	0	0	0	0	0
ENSG00000241939	RN7SL517P	0	0	0	0	0	0	0	0	0	0	0	0	0	0
ENSG00000241945	PWP2	0	0	0	0	3	0	38	0	0	0	0	21	0	0
ENSG00000241947	HNRNPA1P24	0	0	0	0	0	0	0	0	0	0	0	0	0	0
ENSG00000241956	AC109466.1	0	0	0	2	0	0	0	0	0	0	0	0	0	0
ENSG00000241962	AC079447.1	0	0	0	0	0	0	0	0	0	0	11	3	0	0
ENSG00000241973	PI4KA	0	0	0	0	37	40	856	115	15	17	446	43	5	3
ENSG00000241975	ELOCP19	0	0	0	0	0	0	93	2	0	0	0	0	0	0
ENSG00000241983	RN7SL566P	0	0	0	0	0	0	0	0	0	0	0	0	0	0
ENSG00000241990	PRR34-AS1	11	0	0	0	10	901	1819	138	0	0	550	323	1	0
ENSG00000242020	RN7SL68P	0	0	0	0	0	0	0	0	0	0	0	0	0	0
ENSG00000242021	AC112493.1	0	0	0	0	0	0	0	0	0	0	0	0	0	0
ENSG00000242028	HYPK	0	0	0	0	3	0	698	49	43	0	220	31	1	0
ENSG00000242048	AC093583.1	0	0	0	0	0	0	0	0	0	0	0	0	0	0
ENSG00000242049	DNAJB8-AS1	0	0	0	0	0	0	0	0	0	0	0	0	0	0
ENSG00000242060	RPS3AP49	0	0	0	0	0	0	1	0	0	0	0	0	0	0
ENSG00000242061	AL160314.1	0	0	0	0	0	0	0	0	0	0	0	0	0	0
ENSG00000242068	AC108734.3	0	0	0	0	0	0	0	0	0	0	0	0	0	0
ENSG00000242071	RPL7AP6	0	0	0	0	0	0	27	5	0	0	0	0	0	0
ENSG00000242073	AC211429.1	0	0	0	0	0	0	0	8	0	0	0	0	0	0
ENSG00000242076	IGKV1-33	0	0	0	0	0	0	988	38	0	0	556	28	0	0
ENSG00000242082	SLC5A4-AS1	0	0	0	0	0	0	18	10	0	0	0	0	0	0
ENSG00000242085	RPS20P33	0	0	0	0	0	0	0	0	0	0	0	0	0	0
ENSG00000242086	MUC20-OT1	31	0	0	113	243	249	3511	899	195	61	808	221	112	32
ENSG00000242088	AC090602.1	0	0	0	0	0	0	0	0	0	0	1	0	0	0
ENSG00000242094	FOXP1-IT1	0	0	0	0	1	0	152	25	0	0	123	1	1	0
ENSG00000242097	AC068647.1	0	0	0	0	0	0	0	0	0	0	16	0	0	0
ENSG00000242104	LINC02618	0	0	0	0	0	0	9	0	0	0	0	4	0	0
ENSG00000242110	AMACR	12	0	0	0	48	49	2533	386	1	0	720	132	53	10
ENSG00000242114	MTFP1	0	0	0	0	0	0	241	38	0	0	24	13	0	0
ENSG00000242125	SNHG3	0	0	0	0	8	0	219	108	1	0	138	15	0	0
ENSG00000242134	RPL5P13	0	0	0	0	0	0	28	2	0	0	0	12	0	0
ENSG00000242136	AC093904.2	0	0	0	0	0	0	0	0	0	0	0	0	0	0
ENSG00000242142	SERBP1P3	0	0	0	0	0	0	0	0	0	0	0	0	0	0
ENSG00000242147	LASTR	0	0	0	0	3	0	0	10	0	0	15	0	0	0
ENSG00000242152	AC108729.1	0	0	0	0	0	0	0	0	0	0	0	0	0	0
ENSG00000242156	AC000041.1	0	0	0	0	0	0	0	0	0	0	0	0	0	0
ENSG00000242163	AL121769.1	0	0	0	0	0	0	46	0	0	0	0	0	0	0
ENSG00000242170	RN7SL329P	0	0	0	0	0	0	0	0	0	0	0	0	0	0
ENSG00000242173	ARHGDIG	0	0	0	0	0	0	0	0	0	0	18	0	0	0
ENSG00000242175	RN7SL127P	0	0	0	0	0	0	0	0	0	0	0	0	0	0
ENSG00000242193	CRYZL2P	0	0	0	0	16	47	1550	1210	16	0	586	234	9	8
ENSG00000242208	RPL5P29	0	0	0	0	0	0	0	0	0	0	0	0	0	0
ENSG00000242220	TCP10L	0	0	0	0	0	138	0	0	0	0	0	0	0	0
ENSG00000242229	RPS3AP14	0	0	0	0	0	0	2	1	0	0	0	0	0	0
ENSG00000242242	NECTIN3-AS1	0	0	0	0	0	0	0	0	0	0	0	0	0	0
ENSG00000242247	ARFGAP3	2	0	0	48	25	155	3904	345	0	43	1717	164	54	0
ENSG00000242252	BGLAP	0	0	0	0	0	0	0	0	0	0	0	0	0	0
ENSG00000242256	RN7SL57P	0	0	0	0	0	0	0	0	0	0	0	0	0	0
ENSG00000242258	LINC00996	0	0	0	0	0	0	0	15	0	0	25	5	0	0
ENSG00000242259	C22orf39	0	0	0	0	4	597	286	118	31	0	305	36	1	0
ENSG00000242265	PEG10	0	0	0	0	0	0	75	0	0	0	117	0	0	0
ENSG00000242267	SKINT1L	0	0	0	0	0	0	0	0	0	0	0	0	0	0
ENSG00000242268	LINC02082	0	0	0	0	0	0	0	0	0	0	0	0	0	0
ENSG00000242272	AK2P2	0	0	0	0	0	0	0	0	0	0	0	0	0	0
ENSG00000242276	RPL5P3	0	0	0	0	0	0	9	0	0	0	0	0	0	0
ENSG00000242278	RPS3AP48	0	0	0	0	0	0	0	0	0	0	44	0	0	0
ENSG00000242282	AC108488.1	0	0	0	0	0	0	0	12	0	0	0	3	0	0
ENSG00000242285	RPL6P8	0	0	0	0	0	0	0	6	0	0	22	0	0	0
ENSG00000242288	BMS1P4-AGAP5	0	0	0	0	6	0	9	89	0	0	123	9	0	6
ENSG00000242294	STAG3L5P	1	0	0	0	12	0	249	49	32	0	115	32	5	0
ENSG00000242299	AC073861.1	0	0	0	0	0	1	0	0	0	0	0	0	0	0
ENSG00000242318	AC058823.1	0	0	0	0	0	0	16	2	0	0	0	0	0	0
ENSG00000242324	AL049634.1	0	0	0	0	0	0	0	0	0	0	0	0	0	0
ENSG00000242337	INHCAP	0	0	0	0	0	0	0	0	0	0	7	0	0	0
ENSG00000242338	BMS1P4	0	0	0	0	0	5	82	0	0	39	98	55	0	0
ENSG00000242366	UGT1A8	0	0	0	0	1	111	230	9	0	0	87	23	0	0
ENSG00000242371	IGKV1-39	6	0	0	0	0	0	2046	638	0	0	1870	178	0	0
ENSG00000242372	EIF6	1	0	0	0	13	391	1155	327	1	0	366	83	5	0
ENSG00000242396	AC096536.2	0	0	0	0	0	0	0	0	0	0	0	0	0	0
ENSG00000242405	AC007537.1	0	0	0	0	0	0	0	0	0	0	0	0	0	0
ENSG00000242407	AC091179.1	0	0	0	0	0	0	0	0	0	0	0	0	0	0
ENSG00000242412	DBIL5P2	0	0	0	0	0	0	0	0	0	0	0	0	0	0
ENSG00000242419	PCDHGC4	7	0	0	0	0	0	23	3	0	0	0	6	0	0
ENSG00000242428	CFAP20DC-AS1	0	0	0	0	0	0	0	0	0	0	0	0	0	0
ENSG00000242436	RN7SL789P	0	0	0	0	0	0	0	0	0	0	0	0	0	0
ENSG00000242441	GTF2A1L	0	0	0	0	0	0	0	0	0	0	0	0	0	0
ENSG00000242444	AC007207.1	0	0	0	0	0	0	0	7	0	0	0	0	0	0
ENSG00000242457	RBBP4P2	0	0	0	0	0	0	0	0	0	0	0	0	0	0
ENSG00000242474	AC093627.5	0	0	0	0	0	0	162	34	0	0	39	1	0	0
ENSG00000242477	AC091429.1	0	0	0	0	0	0	0	1	0	0	0	0	0	0
ENSG00000242479	AC109992.1	0	0	0	0	0	0	0	0	0	0	0	0	0	0
ENSG00000242485	MRPL20	0	0	0	0	5	505	2144	417	20	0	349	176	8	0
ENSG00000242498	ARPIN	0	0	0	0	31	201	576	218	3	0	378	90	13	0
ENSG00000242512	LINC01206	0	0	0	0	0	0	0	0	0	0	0	0	0	0
ENSG00000242515	UGT1A10	0	0	0	0	21	18	1136	230	0	14	373	8	22	0
ENSG00000242516	LINC00960	0	0	0	0	0	0	471	22	0	0	53	3	0	0
ENSG00000242525	OR7E100P	0	0	0	0	0	0	45	0	0	0	0	0	0	0
ENSG00000242529	AHCYP8	0	0	0	0	0	0	0	0	0	0	0	0	0	0
ENSG00000242534	IGKV2D-28	0	0	0	0	1	11	1101	28	0	0	1121	58	0	0
ENSG00000242539	AC007620.2	0	0	0	0	0	0	81	4	0	0	41	7	0	0
ENSG00000242551	POU5F1P6	0	0	0	0	0	0	0	0	0	0	15	0	0	0
ENSG00000242553	AP001432.1	0	0	0	0	0	0	0	0	0	0	0	0	0	0
ENSG00000242559	RN7SL144P	0	0	0	0	0	0	0	0	0	0	1	0	0	0
ENSG00000242562	DCAF13P1	0	0	0	0	0	0	0	0	0	0	0	0	0	0
ENSG00000242571	RPL21P11	0	0	0	0	0	0	0	0	0	0	0	0	0	0
ENSG00000242574	HLA-DMB	0	0	0	0	0	0	814	205	1	0	905	89	0	0
ENSG00000242575	AC012501.3	0	0	0	0	0	0	0	0	0	0	0	0	0	0
ENSG00000242583	KMT5AP3	0	0	0	0	0	0	0	1	5	0	0	0	0	4
ENSG00000242588	AC108010.1	0	0	0	0	22	0	178	86	0	0	144	0	0	0
ENSG00000242600	MBL1P	0	0	0	0	0	0	0	0	0	0	0	0	0	0
ENSG00000242607	RPS3AP34	0	0	0	0	0	0	43	0	5	0	25	1	0	0
ENSG00000242611	AC093627.6	0	0	0	0	0	0	42	0	0	0	0	0	0	0
ENSG00000242612	DECR2	0	0	0	0	9	0	214	40	0	0	123	8	3	0
ENSG00000242615	AC022415.1	0	0	0	0	0	0	225	0	3	0	27	11	0	0
ENSG00000242616	GNG10	0	0	0	0	0	0	492	178	0	0	420	18	0	0
ENSG00000242622	AC092910.3	2	0	0	0	4	0	0	17	0	0	55	7	0	0
ENSG00000242628	AC009228.1	0	0	0	0	0	0	0	0	0	0	0	0	0	0
ENSG00000242653	RN7SL132P	0	0	0	0	0	0	0	0	0	0	0	0	0	0
ENSG00000242661	RPS3AP43	0	0	0	0	0	0	36	0	0	0	0	0	0	0
ENSG00000242689	CNTF	0	0	0	0	0	0	59	0	0	0	0	0	0	0
ENSG00000242697	RPL5P12	0	0	0	0	0	0	0	0	0	0	0	0	0	0
ENSG00000242707	RN7SL362P	0	0	0	0	0	0	0	0	0	0	0	0	0	0
ENSG00000242715	CCDC169	0	0	0	0	0	0	0	0	0	0	0	0	0	0
ENSG00000242732	RTL5	0	0	0	0	0	0	29	5	0	0	37	0	0	0
ENSG00000242735	RPSAP26	0	0	0	0	2	0	0	0	0	0	0	0	0	0
ENSG00000242737	AC012170.1	0	0	0	0	0	0	0	0	4	0	0	0	0	0
ENSG00000242747	AC090515.1	0	0	0	0	0	1	0	0	0	0	1	0	0	0
ENSG00000242753	AL445430.2	0	0	0	0	0	0	0	0	0	0	17	0	0	0
ENSG00000242759	LINC00882	0	0	0	0	0	0	20	0	0	0	14	0	0	0
ENSG00000242766	IGKV1D-17	0	0	0	0	0	0	0	0	0	0	9	0	0	0
ENSG00000242767	ZBTB20-AS4	0	0	0	0	2	0	3	0	0	0	0	0	0	0
ENSG00000242768	AC096576.1	0	0	0	0	0	0	0	0	0	0	0	0	0	0
ENSG00000242770	CD200R1L-AS1	0	0	0	0	0	0	0	0	0	0	0	0	0	0
ENSG00000242779	ZNF702P	0	0	0	0	4	14	1085	65	0	0	282	47	6	1
ENSG00000242795	AC007849.1	0	0	0	0	0	0	0	0	1	0	0	0	0	0
ENSG00000242798	AC073842.2	0	0	0	0	0	0	0	0	0	0	0	0	0	0
ENSG00000242802	AP5Z1	0	0	0	0	10	159	169	86	6	58	82	46	13	0
ENSG00000242807	RPL26P31	0	0	0	0	0	0	0	0	0	0	0	0	0	0
ENSG00000242808	SOX2-OT	0	0	0	0	0	5	20	0	0	0	20	0	2	0
ENSG00000242810	MRPL42P6	0	0	0	0	0	0	29	0	0	0	0	0	0	0
ENSG00000242814	AC113398.1	0	0	0	0	0	0	0	0	0	0	0	0	0	0
ENSG00000242841	KRT8P35	0	0	0	0	0	0	2	0	5	0	0	0	0	0
ENSG00000242852	ZNF709	0	0	0	0	0	0	169	28	0	0	92	0	0	0
ENSG00000242853	RN7SL749P	0	0	0	0	0	0	0	0	0	0	0	0	0	0
ENSG00000242856	VN1R105P	0	0	0	0	0	0	0	0	0	0	0	0	0	0
ENSG00000242858	AC020899.1	0	0	0	0	0	0	0	0	0	0	21	0	0	0
ENSG00000242860	RN7SL180P	0	0	0	0	0	0	0	0	0	0	0	0	0	0
ENSG00000242861	AL591895.1	0	0	0	0	0	0	0	0	0	0	0	0	0	0
ENSG00000242866	STRC	0	0	0	0	0	0	25	0	9	0	19	9	0	0
ENSG00000242880	AC026341.1	0	0	0	0	0	0	6	0	0	0	0	0	0	0
ENSG00000242889	RN7SL449P	0	0	0	0	0	0	0	0	0	0	0	0	0	0
ENSG00000242899	RPL7P16	0	0	0	0	0	0	0	0	0	0	0	0	0	0
ENSG00000242931	RPL7P49	0	0	0	0	0	0	0	4	0	0	0	0	0	0
ENSG00000242945	RPL29P32	0	0	0	0	0	0	0	0	0	0	0	0	0	0
ENSG00000242950	ERVW-1	0	0	0	0	0	0	0	0	0	0	0	0	0	0
ENSG00000242952	RPSAP3	0	0	0	0	0	0	0	0	0	0	0	0	0	0
ENSG00000242958	AC040975.1	0	0	0	0	0	0	0	0	0	0	0	0	0	0
ENSG00000242960	FTH1P23	0	0	0	0	0	0	0	0	0	0	15	0	0	0
ENSG00000242970	AC068522.1	0	0	0	0	0	0	0	0	0	0	0	0	0	0
ENSG00000242986	RPL21P99	0	0	0	0	0	0	0	0	0	0	0	5	0	0
ENSG00000242992	FTH1P4	0	0	0	0	0	0	1	0	0	0	0	0	0	0
ENSG00000242999	RN7SL239P	0	0	0	0	0	0	0	0	0	0	0	0	0	0
ENSG00000243004	AC005062.1	0	0	0	0	0	0	3	0	0	0	0	0	0	0
ENSG00000243007	RPL12P35	0	0	0	0	0	0	0	1	0	0	0	0	0	0
ENSG00000243008	AL359538.1	0	0	0	0	0	0	0	0	0	0	0	0	0	0
ENSG00000243014	PTMAP8	0	0	0	0	0	0	0	0	0	0	1	0	0	0
ENSG00000243033	GAPDHP47	0	0	0	0	0	0	0	0	0	0	0	0	0	0
ENSG00000243051	RN7SL269P	0	0	0	0	0	0	0	0	0	0	0	0	0	0
ENSG00000243056	EIF4EBP3	0	0	0	0	0	74	0	44	0	0	0	0	0	0
ENSG00000243063	IGKV3-7	0	0	0	0	0	0	130	0	0	0	0	0	0	0
ENSG00000243064	ABCC13	2	0	0	0	8	11	357	3	0	2	127	46	20	2
ENSG00000243069	ARHGEF26-AS1	0	0	0	0	0	0	40	0	0	0	0	0	0	0
ENSG00000243071	AC107032.1	0	0	0	0	0	0	0	0	0	0	0	0	0	0
ENSG00000243081	AC092894.1	0	0	0	0	0	0	15	37	1	0	0	0	0	0
ENSG00000243083	LINC00870	0	0	0	0	0	0	0	0	0	0	0	0	0	0
ENSG00000243094	AC079203.1	0	0	0	0	0	0	0	0	0	0	0	0	0	0
ENSG00000243101	RPS3P7	0	0	0	0	0	0	0	0	0	0	18	0	0	0
ENSG00000243107	AC000120.2	0	0	0	0	0	0	15	6	0	0	0	0	0	0
ENSG00000243116	AC092943.1	0	0	0	0	0	0	0	0	0	0	0	0	0	0
ENSG00000243135	UGT1A3	0	0	0	0	0	0	10	0	0	0	11	0	0	0
ENSG00000243147	MRPL33	0	0	0	0	0	8	884	105	0	0	352	39	0	0
ENSG00000243155	AL162431.1	0	0	0	0	0	0	0	0	0	0	0	0	0	0
ENSG00000243156	MICAL3	36	0	0	0	235	181	1227	408	96	138	842	191	113	5
ENSG00000243175	RPSAP36	0	0	0	0	0	0	0	18	0	0	17	6	0	0
ENSG00000243176	AC092944.1	0	0	0	0	0	0	44	21	0	0	117	1	0	0
ENSG00000243179	AC110769.1	0	0	0	0	0	0	23	0	0	0	0	0	0	0
ENSG00000243199	AC115223.1	0	0	0	0	0	0	0	1	0	0	1	0	0	0
ENSG00000243207	PPAN-P2RY11	0	0	0	0	0	0	173	0	0	0	0	0	0	0
ENSG00000243224	AC006252.1	0	0	0	0	0	0	0	0	0	0	0	0	0	0
ENSG00000243232	PCDHAC2	0	0	0	0	0	0	69	0	0	0	0	0	0	0
ENSG00000243234	AC010326.1	0	0	0	0	0	0	0	0	0	0	0	0	0	0
ENSG00000243236	GSTA9P	0	0	0	0	0	0	0	0	0	0	0	0	0	0
ENSG00000243238	IGKV2-30	0	0	0	0	0	0	16	23	0	0	216	0	0	0
ENSG00000243244	STON1	0	0	0	0	0	0	148	3	0	0	162	9	0	0
ENSG00000243260	RN7SL558P	0	0	0	0	0	0	0	0	0	0	0	0	0	0
ENSG00000243264	IGKV2D-29	0	0	0	0	0	0	14	7	0	0	124	8	0	0
ENSG00000243279	PRAF2	0	0	0	0	0	0	72	0	0	0	20	12	0	0
ENSG00000243280	AC093663.2	0	0	0	0	0	0	33	7	0	0	7	0	0	0
ENSG00000243289	AGAP13P	0	0	0	0	0	0	0	0	0	0	0	1	0	0
ENSG00000243290	IGKV1-12	3	0	0	0	0	0	999	24	0	0	882	60	0	0
ENSG00000243302	AC018638.4	0	0	0	0	0	0	0	10	0	0	71	0	0	2
ENSG00000243304	AC008494.1	0	0	0	0	0	0	0	0	0	0	0	0	0	0
ENSG00000243307	POM121L6P	0	0	0	0	0	0	0	0	0	0	0	1	0	0
ENSG00000243314	AC106707.2	0	0	0	0	0	0	0	0	0	0	0	0	0	0
ENSG00000243316	GUCY2GP	0	0	0	0	0	0	0	0	4	0	0	0	0	0
ENSG00000243317	STMP1	0	0	0	0	0	37	255	71	0	0	92	56	0	0
ENSG00000243319	FGF14-IT1	0	0	0	0	0	0	0	0	0	0	14	0	0	0
ENSG00000243323	PTPRVP	0	0	0	0	0	0	0	0	0	0	21	0	0	0
ENSG00000243335	KCTD7	0	0	0	0	5	3	176	10	0	0	148	17	9	0
ENSG00000243345	AC093714.2	0	0	0	0	0	0	0	0	0	0	0	0	0	0
ENSG00000243364	EFNA4	0	0	0	0	7	105	70	55	0	0	40	19	0	0
ENSG00000243370	RN7SL775P	0	0	0	0	0	0	0	0	0	0	0	0	0	0
ENSG00000243385	AC094085.1	0	0	0	0	0	0	0	0	0	0	0	3	0	0
ENSG00000243398	RN7SL141P	0	0	0	0	1	0	0	0	0	0	0	0	0	0
ENSG00000243403	AC090543.2	0	0	0	0	0	0	0	0	0	0	0	0	0	0
ENSG00000243406	MRPS31P5	8	0	0	0	4	0	452	78	3	0	169	61	4	0
ENSG00000243410	PSMD6-AS1	0	0	0	0	0	0	0	0	0	0	0	0	0	0
ENSG00000243414	TICAM2	0	0	0	0	0	0	0	0	0	0	156	0	0	0
ENSG00000243417	RPS3AP18	0	0	0	0	0	0	6	0	0	0	30	0	0	0
ENSG00000243422	RPL23AP49	0	0	0	0	0	0	59	0	0	0	1	0	0	0
ENSG00000243431	RPL5P30	0	0	0	0	0	0	0	0	0	0	0	0	0	0
ENSG00000243437	RN7SL370P	0	0	0	0	0	0	0	0	0	0	0	0	0	0
ENSG00000243445	AC106820.1	0	0	0	0	0	0	0	0	0	0	0	0	0	0
ENSG00000243449	C4orf48	0	0	0	0	0	0	34	20	0	0	12	3	0	0
ENSG00000243466	IGKV1-5	0	0	0	0	3	0	2658	113	0	0	1878	128	0	0
ENSG00000243468	INGX	0	0	0	0	0	0	0	1	0	0	0	0	0	0
ENSG00000243477	NAA80	0	0	0	0	0	182	39	7	2	0	2	0	0	0
ENSG00000243479	MNX1-AS1	0	0	0	0	0	2	69	15	0	0	0	6	0	0
ENSG00000243485	MIR1302-2HG	0	0	0	0	0	0	0	0	0	0	0	0	0	0
ENSG00000243508	DNAJB6P7	0	0	0	0	0	0	68	0	0	0	15	2	0	1
ENSG00000243509	TNFRSF6B	0	0	0	0	0	0	0	519	0	0	47	0	0	0
ENSG00000243517	AC024940.2	0	0	0	0	0	0	0	2	0	0	0	2	0	0
ENSG00000243518	AC108729.2	0	0	0	0	0	0	0	0	0	0	0	0	0	0
ENSG00000243532	RN7SL19P	0	0	0	0	0	0	0	0	0	0	0	0	0	0
ENSG00000243538	RPS26P28	0	0	0	0	1	0	0	0	0	0	0	0	0	0
ENSG00000243547	HNRNPKP4	0	0	0	0	0	0	0	0	0	0	0	0	0	0
ENSG00000243554	AC004967.1	0	0	0	0	0	0	0	0	0	0	0	0	0	0
ENSG00000243566	UPK3B	0	0	0	0	0	0	0	5	0	0	0	0	0	2
ENSG00000243568	AC020779.1	0	0	0	0	0	0	45	0	0	0	0	0	0	0
ENSG00000243574	AC006148.2	0	0	0	0	0	0	0	0	0	0	0	0	0	0
ENSG00000243592	RPL17P22	0	0	0	0	0	0	0	0	0	0	23	0	0	0
ENSG00000243601	RPL12P24	0	0	0	0	0	0	0	0	0	0	0	0	0	0
ENSG00000243609	RPS2P44	0	0	0	0	0	0	0	0	0	0	16	0	0	0
ENSG00000243629	LINC00880	0	0	0	0	0	0	0	0	0	0	0	0	0	0
ENSG00000243646	IL10RB	3	0	0	166	0	0	1077	144	0	0	221	2	0	0
ENSG00000243649	CFB	8	0	0	0	7	45	952	3143	15	8	696	110	63	0
ENSG00000243650	RN7SL834P	0	0	0	0	0	0	0	0	0	0	0	0	0	0
ENSG00000243658	MTND5P16	0	0	0	0	0	0	0	0	0	0	0	0	0	0
ENSG00000243660	ZNF487	0	0	0	0	0	1	291	21	0	0	195	42	3	2
ENSG00000243661	WBP1LP1	0	0	0	0	0	0	0	0	0	0	0	0	0	0
ENSG00000243663	RPS4XP14	0	0	0	0	0	0	0	0	0	0	0	0	0	0
ENSG00000243667	WDR92	0	0	0	0	0	0	133	10	15	0	0	0	0	0
ENSG00000243672	RPS3AP40	0	0	0	0	0	0	2	3	0	0	0	0	0	0
ENSG00000243678	NME2	7	0	0	0	46	743	8957	2249	13	8	1895	787	27	0
ENSG00000243679	AC018638.5	0	0	0	0	0	0	0	2	0	0	10	0	0	0
ENSG00000243680	RPL37P23	0	0	0	0	0	0	1	0	0	0	0	0	0	0
ENSG00000243686	RPLP1P11	0	0	0	0	0	0	65	6	0	0	0	0	0	0
ENSG00000243694	LINC02027	0	0	0	0	0	0	0	0	0	0	7	0	0	0
ENSG00000243695	AL353729.1	0	0	0	0	0	0	0	0	0	0	6	0	0	0
ENSG00000243696	AC006254.1	0	0	0	0	4	0	0	0	0	0	44	0	0	0
ENSG00000243701	DUBR	0	0	0	0	0	0	44	0	0	0	47	3	0	0
ENSG00000243704	RN7SL105P	0	0	0	0	0	0	0	0	4	0	0	0	0	0
ENSG00000243708	PLA2G4B	0	0	0	0	0	0	0	14	6	0	41	19	2	0
ENSG00000243709	LEFTY1	0	0	0	0	5	56	505	121	0	0	13	106	0	0
ENSG00000243710	CFAP57	0	0	0	0	0	0	8	0	0	0	0	0	0	0
ENSG00000243716	NPIPB5	13	0	0	0	173	174	4397	881	150	207	1482	425	50	9
ENSG00000243725	TTC4	0	0	0	0	0	0	285	94	0	0	160	0	1	0
ENSG00000243742	RPLP0P2	0	0	0	0	0	0	0	0	0	0	0	0	0	0
ENSG00000243746	EEF1A1P10	0	0	0	0	0	0	2	16	0	0	36	6	0	0
ENSG00000243749	TMEM35B	0	0	0	0	0	69	100	75	0	0	0	18	0	0
ENSG00000243753	HLA-L	0	0	0	0	1	0	2	9	0	0	7	1	0	0
ENSG00000243759	ST13P15	0	0	0	0	0	0	0	0	0	0	105	0	0	0
ENSG00000243762	AC006547.2	0	0	0	0	0	0	0	0	0	0	0	0	0	0
ENSG00000243766	HOTTIP	0	0	0	0	9	119	286	144	14	0	40	62	0	0
ENSG00000243771	AC010618.1	0	0	0	0	0	0	0	0	0	0	0	0	0	0
ENSG00000243772	KIR2DL3	0	0	0	0	0	0	32	0	0	0	0	0	0	0
ENSG00000243782	RN7SL78P	0	0	0	0	0	0	0	0	0	0	0	0	0	0
ENSG00000243789	JMJD7	0	0	0	0	7	0	34	0	2	0	0	0	0	0
ENSG00000243797	AC004917.1	0	0	0	0	0	0	0	0	0	0	0	0	0	0
ENSG00000243806	RPL7P18	0	0	0	0	0	0	0	0	0	0	0	0	0	0
ENSG00000243811	APOBEC3D	0	0	0	0	1	0	5	14	0	0	32	0	0	0
ENSG00000243817	RN7SL189P	0	0	0	0	0	0	0	0	0	0	0	0	0	0
ENSG00000243819	RN7SL832P	0	0	0	0	0	0	0	0	3	0	0	0	0	0
ENSG00000243832	LINC02000	0	0	0	0	0	0	0	0	0	0	0	0	0	0
ENSG00000243836	WDR86-AS1	0	0	0	0	0	0	7	0	0	0	0	0	0	0
ENSG00000243845	RN7SL30P	0	0	0	0	0	0	0	0	0	0	0	0	0	0
ENSG00000243854	RN7SL67P	0	0	0	0	0	0	0	6	0	0	0	0	0	0
ENSG00000243864	RPS3AP50	0	0	0	0	0	0	0	0	0	0	0	0	0	0
ENSG00000243894	RPS3AP16	0	0	0	0	0	0	0	0	0	0	0	0	0	0
ENSG00000243896	OR2A7	0	0	0	0	2	0	593	0	0	0	83	19	7	0
ENSG00000243911	RN7SL430P	0	0	0	0	0	0	0	0	0	0	0	0	0	0
ENSG00000243914	RPL5P14	0	0	0	0	0	0	43	0	0	0	0	0	0	0
ENSG00000243915	THAP12P2	0	0	0	0	0	0	0	0	0	0	0	0	0	0
ENSG00000243916	AC092183.1	0	0	0	0	0	0	0	0	0	0	0	0	0	0
ENSG00000243918	EIF4BP8	0	0	0	0	0	0	0	0	0	0	0	0	0	0
ENSG00000243926	TIPARP-AS1	0	0	0	0	0	0	138	4	1	0	0	7	0	0
ENSG00000243927	MRPS6	2	0	0	0	32	3	2702	301	2	0	761	135	3	4
ENSG00000243930	RPS12P21	0	0	0	0	0	0	0	0	0	0	15	0	0	0
ENSG00000243943	ZNF512	0	0	0	0	8	9	1649	309	5	0	519	83	0	0
ENSG00000243951	RN7SL308P	0	0	0	0	0	0	0	0	0	0	0	0	0	0
ENSG00000243955	GSTA1	0	0	0	0	0	200	1220	46	0	0	108	65	2	0
ENSG00000243960	AL390195.1	0	0	0	0	0	0	0	0	0	0	0	0	0	0
ENSG00000243964	RPL23AP65	0	0	0	0	0	0	0	0	0	0	0	0	0	0
ENSG00000243967	NBPF5P	0	0	0	0	6	0	0	0	0	0	0	0	0	0
ENSG00000243970	PPIEL	0	0	0	0	0	0	69	9	0	0	21	4	0	0
ENSG00000243978	RTL9	0	0	0	0	0	0	0	0	0	0	0	0	0	0
ENSG00000243979	AC087752.1	0	0	0	0	0	0	0	0	0	0	0	0	0	0
ENSG00000243986	ENO1P3	0	0	0	0	0	0	0	0	0	0	18	0	0	0
ENSG00000243988	RPS24P17	0	0	0	0	0	0	0	0	0	0	17	0	0	0
ENSG00000243989	ACY1	0	0	0	0	5	2	530	56	6	0	241	39	13	0
ENSG00000244000	AC006366.1	0	0	0	0	0	0	0	0	0	0	0	0	0	0
ENSG00000244004	RPS3AP19	0	0	0	0	8	0	85	8	0	0	48	4	0	0
ENSG00000244005	NFS1	0	0	29	0	6	158	180	113	0	0	102	18	7	0
ENSG00000244018	RPL35P6	0	0	0	0	0	0	94	0	0	0	0	0	0	0
ENSG00000244021	AC093591.1	0	0	0	0	0	1	3	0	0	0	0	0	0	0
ENSG00000244026	FAM86DP	0	0	0	0	2	0	379	45	1	0	56	19	4	0
ENSG00000244038	DDOST	1	0	0	0	24	0	1075	637	8	0	556	96	4	0
ENSG00000244040	IL12A-AS1	0	0	0	0	0	0	0	0	0	0	0	0	0	0
ENSG00000244041	LINC01011	0	0	0	0	0	90	115	15	0	0	61	0	0	0
ENSG00000244044	RN7SL735P	0	0	0	0	0	0	0	0	0	0	0	0	0	0
ENSG00000244045	TMEM199	1	0	0	0	3	0	370	52	1	0	149	66	2	0
ENSG00000244055	AC007566.1	0	0	0	0	1	27	73	15	3	0	73	12	2	1
ENSG00000244061	AC093278.1	0	0	0	0	0	0	0	0	0	0	0	0	0	0
ENSG00000244062	AC080128.1	0	0	0	0	1	0	0	0	0	0	11	0	0	0
ENSG00000244067	GSTA2	0	0	0	0	0	0	0	0	0	0	0	0	0	0
ENSG00000244071	RPL9P33	0	0	0	0	0	0	0	0	0	0	0	0	0	0
ENSG00000244097	RPS4XP17	0	0	0	0	0	0	52	4	5	0	0	2	0	3
ENSG00000244115	DNAJC25-GNG10	0	0	0	0	4	0	178	0	0	0	0	26	0	0
ENSG00000244116	IGKV2-28	0	0	0	0	0	0	0	0	0	0	0	0	0	0
ENSG00000244119	PDCL3P4	0	0	0	0	0	0	0	12	0	0	0	0	0	0
ENSG00000244122	UGT1A7	0	0	0	0	8	0	138	38	2	0	91	21	1	0
ENSG00000244128	LINC01322	0	0	0	0	0	0	13	0	0	0	36	5	0	0
ENSG00000244131	RPSAP51	0	0	0	0	0	0	0	0	0	0	0	0	0	0
ENSG00000244137	AL512328.1	0	0	0	0	0	0	47	0	0	0	0	0	0	0
ENSG00000244151	AC010973.2	0	0	0	0	0	0	0	0	0	0	10	0	0	0
ENSG00000244153	WWP1P1	0	0	0	0	0	0	0	0	0	0	0	0	0	0
ENSG00000244161	FLNB-AS1	0	0	0	0	0	0	0	0	0	0	0	0	0	0
ENSG00000244165	P2RY11	0	0	0	0	9	0	97	30	0	0	35	8	0	0
ENSG00000244167	AC005532.2	0	0	0	0	0	0	0	0	0	0	0	0	0	0
ENSG00000244171	PBX2P1	0	0	0	0	0	0	0	0	0	0	0	0	0	0
ENSG00000244183	PPIAP71	0	0	0	0	0	0	0	0	0	0	15	0	0	0
ENSG00000244184	AC091153.3	0	0	0	0	0	35	27	0	0	0	0	4	0	0
ENSG00000244187	TMEM141	1	0	0	0	22	1558	5911	1107	18	0	793	455	7	2
ENSG00000244198	ARHGEF35-AS1	0	0	0	0	0	0	436	35	0	0	267	22	6	0
ENSG00000244218	RN7SL81P	0	0	0	0	0	0	0	0	0	0	0	0	0	0
ENSG00000244219	TMEM225B	0	0	0	0	0	0	0	0	0	0	0	0	0	0
ENSG00000244227	LRRC77P	0	0	0	0	0	0	8	0	0	0	0	0	0	0
ENSG00000244232	RN7SL698P	0	0	0	0	0	0	0	0	0	0	0	0	0	0
ENSG00000244235	AC103724.1	0	0	0	0	0	0	0	0	0	0	0	0	0	0
ENSG00000244239	AC007009.1	0	0	0	0	0	0	0	21	0	0	0	5	0	0
ENSG00000244242	IFITM10	0	0	0	0	0	0	0	0	0	0	0	0	0	0
ENSG00000244255	AL645922.1	0	0	0	0	0	0	0	0	0	0	0	0	0	0
ENSG00000244256	RN7SL130P	0	0	0	0	0	0	0	0	0	0	0	7	0	0
ENSG00000244257	PKD1P1	0	0	0	0	34	0	0	0	6	0	0	0	0	0
ENSG00000244265	SIAH2-AS1	0	0	0	0	0	0	0	0	0	0	0	0	0	0
ENSG00000244266	AC090058.1	0	0	0	0	0	0	0	0	0	0	0	0	0	0
ENSG00000244267	RPL34P22	0	0	0	0	0	0	0	0	0	0	18	0	0	0
ENSG00000244270	RPL32P29	0	0	0	0	0	0	151	41	0	0	65	20	0	0
ENSG00000244273	PGBD4P1	0	0	0	0	0	0	57	0	0	0	0	0	0	0
ENSG00000244274	DBNDD2	3	0	0	0	9	138	1528	127	15	0	410	170	6	4
ENSG00000244280	ECEL1P2	0	0	0	0	0	0	7	0	0	0	0	4	0	0
ENSG00000244289	RPS3AP35	0	0	0	0	0	0	0	0	0	0	0	7	0	0
ENSG00000244292	OR9N1P	0	0	0	0	0	0	0	0	0	0	0	0	0	0
ENSG00000244295	RPS20P21	0	0	0	0	0	0	0	0	0	0	0	0	0	0
ENSG00000244300	GATA2-AS1	0	0	0	0	9	0	22	139	0	0	16	3	0	0
ENSG00000244306	DUXAP10	0	0	0	0	0	0	0	0	0	0	72	5	0	0
ENSG00000244310	AC093904.3	0	0	0	0	0	0	0	0	0	0	0	0	0	0
ENSG00000244313	AC024293.1	0	0	0	0	0	0	47	2	0	0	14	4	0	0
ENSG00000244327	AC109992.2	0	0	0	0	0	0	0	0	0	0	0	0	1	0
ENSG00000244345	AC104435.2	0	0	0	0	0	0	0	0	0	0	0	0	0	0
ENSG00000244346	AC092953.1	0	0	0	0	0	0	0	0	0	0	0	0	0	0
ENSG00000244355	LY6G6D	0	0	0	0	0	0	0	0	13	0	0	0	0	0
ENSG00000244356	RN7SL398P	0	0	0	0	0	0	0	0	0	0	0	0	0	0
ENSG00000244357	RN7SL145P	0	0	0	0	0	0	0	0	0	0	0	0	0	0
ENSG00000244363	RPL7P23	0	0	0	0	0	0	1	0	0	0	0	0	0	0
ENSG00000244378	RPS2P45	0	0	0	0	0	0	0	0	0	0	0	6	0	0
ENSG00000244380	AC134772.1	0	0	0	0	0	0	0	0	0	0	0	0	0	0
ENSG00000244390	RPS6P22	0	0	0	0	0	0	0	2	0	0	0	0	0	0
ENSG00000244398	AC116533.1	54	122	190	138	160	6647	36076	37238	125	62	11872	7907	90	10
ENSG00000244405	ETV5	0	0	0	0	0	13	400	25	0	0	117	13	5	0
ENSG00000244411	KRTAP5-7	0	0	0	0	0	0	0	0	0	0	0	0	0	0
ENSG00000244414	CFHR1	0	0	0	0	0	0	0	0	0	0	0	0	0	0
ENSG00000244427	RPS3AP31	0	0	0	0	0	0	0	0	0	0	0	0	0	0
ENSG00000244437	IGKV3-15	0	0	0	0	0	0	764	11	0	0	366	22	0	0
ENSG00000244457	ENO1P1	0	0	0	0	0	0	0	5	0	0	0	0	0	0
ENSG00000244459	AC147067.1	0	0	0	0	0	0	0	1	0	0	0	1	0	0
ENSG00000244462	RBM12	6	0	3	232	27	58	4490	578	17	0	1802	219	39	0
ENSG00000244470	AC105918.1	0	0	0	0	0	0	0	0	0	0	0	0	0	0
ENSG00000244474	UGT1A4	0	0	0	0	0	0	0	3	0	0	0	0	0	0
ENSG00000244476	ERVFRD-1	0	0	0	0	0	0	0	0	0	0	0	1	0	0
ENSG00000244479	OR2A1-AS1	0	0	0	0	0	0	0	0	0	0	0	0	0	0
ENSG00000244480	AC005154.2	8	0	0	0	0	0	0	7	9	0	0	0	0	0
ENSG00000244482	LILRA6	0	0	0	0	0	0	0	0	0	0	0	0	0	0
ENSG00000244486	SCARF2	0	0	0	0	0	0	0	0	0	0	10	3	0	0
ENSG00000244491	AL021707.5	0	0	0	0	4	0	0	0	0	0	0	0	0	0
ENSG00000244502	HDAC11-AS1	0	0	0	0	0	0	0	0	0	0	0	0	0	0
ENSG00000244503	AC108751.5	0	0	0	0	0	0	60	0	0	0	8	0	1	0
ENSG00000244509	APOBEC3C	0	0	0	0	15	45	228	123	1	0	302	20	0	6
ENSG00000244513	AC109587.1	0	0	0	0	0	0	31	0	0	0	14	0	0	0
ENSG00000244528	SEPTIN14P2	0	0	0	0	0	0	0	0	0	0	0	0	0	0
ENSG00000244538	AC098583.1	0	0	0	0	0	0	1	0	0	0	0	0	0	0
ENSG00000244541	LINC01213	0	0	0	0	0	0	28	0	0	0	0	0	0	0
ENSG00000244560	AC004890.2	0	0	0	0	7	0	39	11	0	0	0	2	0	0
ENSG00000244563	RPS26P19	0	0	0	0	0	0	0	0	0	0	29	0	0	0
ENSG00000244575	IGKV1-27	0	0	0	0	1	0	154	0	0	0	95	0	0	0
ENSG00000244582	RPL21P120	0	0	0	0	0	0	0	0	0	0	1	0	0	0
ENSG00000244585	RPL12P33	0	0	0	0	0	1	0	0	0	0	0	0	0	0
ENSG00000244588	RAD21L1	0	0	0	0	0	0	0	0	0	0	0	0	0	0
ENSG00000244607	CCDC13	0	0	0	0	0	0	38	0	0	0	13	27	3	0
ENSG00000244617	ASPRV1	0	0	0	0	3	0	0	0	0	0	18	2	3	0
ENSG00000244623	OR2AE1	0	0	0	0	0	0	0	0	0	0	0	0	0	0
ENSG00000244625	MIATNB	0	0	0	0	3	0	183	46	0	16	144	19	0	0
ENSG00000244627	TPTEP2	0	0	0	0	9	0	74	35	0	0	125	9	3	0
ENSG00000244642	RN7SL396P	0	0	0	0	0	0	0	0	0	0	0	0	0	0
ENSG00000244649	LINC02086	0	0	0	0	15	5	455	234	0	0	133	43	2	3
ENSG00000244675	AC108676.1	0	0	0	0	0	0	0	0	0	0	0	0	0	0
ENSG00000244677	RN7SL706P	0	0	0	0	0	0	0	13	0	0	0	0	0	0
ENSG00000244682	FCGR2C	0	0	0	0	4	0	729	6	0	0	262	22	0	0
ENSG00000244687	UBE2V1	8	0	0	0	37	364	1720	637	21	30	1022	108	16	0
ENSG00000244691	RPL10AP1	0	0	0	0	0	0	0	0	0	0	0	0	0	0
ENSG00000244693	CTAGE8	0	0	0	0	7	0	0	0	4	0	0	64	0	0
ENSG00000244694	PTCHD4	0	0	0	0	0	0	0	0	0	0	2	0	0	0
ENSG00000244701	AC004918.1	0	0	0	0	0	0	20	0	0	0	16	0	1	0
ENSG00000244716	BX679664.3	0	0	0	1	0	0	32	2	0	0	3	0	0	0
ENSG00000244720	NT5C3AP2	0	0	0	0	0	0	0	4	0	0	23	0	0	0
ENSG00000244722	RPSAP29	0	0	0	0	0	0	0	0	0	0	0	0	0	0
ENSG00000244731	C4A	0	0	0	0	8	0	357	201	0	0	249	0	0	0
ENSG00000244733	AL132656.2	0	0	0	0	0	0	0	0	0	0	0	0	0	0
ENSG00000244752	CRYBB2	0	0	0	0	0	0	0	0	0	0	0	0	0	0
ENSG00000244754	N4BP2L2	3	0	0	1	52	1105	9406	1242	23	0	5782	563	81	15
ENSG00000244757	AL137024.1	0	0	0	0	0	0	0	0	0	0	0	0	0	0
ENSG00000244879	GABPB1-AS1	0	0	0	0	15	0	340	304	2	0	567	30	3	3
ENSG00000244945	RUFY1-AS1	0	0	0	0	0	0	0	0	0	0	0	6	0	0
ENSG00000244952	AC123768.1	0	0	0	0	0	0	0	2	0	0	0	0	0	0
ENSG00000244968	LIFR-AS1	0	0	0	0	0	0	48	1	0	0	21	0	0	0
ENSG00000244998	AC100803.2	0	0	0	0	0	0	0	0	0	0	0	0	0	0
ENSG00000245008	AP001122.1	0	0	0	0	0	0	0	0	0	0	0	4	0	0
ENSG00000245017	LINC02453	0	0	0	0	0	0	0	0	0	7	0	0	0	0
ENSG00000245025	AC107959.1	0	0	0	0	0	0	81	5	0	0	24	0	0	0
ENSG00000245059	AC092718.1	0	0	0	0	0	0	0	0	0	0	0	0	0	0
ENSG00000245060	LINC00847	0	0	0	0	0	0	182	48	0	0	75	52	4	0
ENSG00000245080	MIR3150BHG	0	0	0	0	0	0	85	0	0	0	122	11	9	0
ENSG00000245105	A2M-AS1	0	0	0	0	2	0	96	0	0	0	74	5	2	0
ENSG00000245112	SMARCA5-AS1	0	0	0	0	0	0	0	0	0	0	0	0	0	0
ENSG00000245146	MALINC1	0	0	0	0	2	0	4	2	0	0	40	5	0	0
ENSG00000245149	RNF139-AS1	0	0	0	0	1	1	101	26	1	0	33	8	1	0
ENSG00000245164	LINC00861	0	0	0	0	0	0	113	0	0	0	102	5	0	0
ENSG00000245205	EEF1A1P4	0	0	0	0	0	0	1	0	0	0	0	0	0	0
ENSG00000245213	AC105285.1	0	0	0	0	7	0	132	36	1	0	91	7	1	0
ENSG00000245248	USP2-AS1	0	0	0	0	0	0	0	0	0	0	0	0	0	0
ENSG00000245261	AL133375.1	0	0	0	0	0	0	22	0	0	0	0	0	0	0
ENSG00000245275	SAP30L-AS1	0	0	0	0	0	0	62	10	0	0	14	2	6	0
ENSG00000245281	AC124242.1	0	0	0	0	0	0	79	5	0	0	0	0	0	0
ENSG00000245293	CYP2U1-AS1	0	0	0	0	3	116	132	3	0	0	33	1	2	0
ENSG00000245317	AC008393.1	0	0	0	0	0	0	0	0	0	0	0	0	0	0
ENSG00000245322	H2AZ1-DT	0	0	0	0	0	0	0	0	0	0	11	5	0	0
ENSG00000245330	AP005717.1	0	0	0	0	0	0	65	0	0	0	0	0	0	0
ENSG00000245384	CXXC4-AS1	0	0	0	0	0	0	0	0	0	0	0	0	0	0
ENSG00000245468	LINC02447	0	0	0	0	0	0	0	0	0	0	0	0	0	0
ENSG00000245498	AP000866.1	0	0	0	0	0	0	57	56	0	0	78	2	0	0
ENSG00000245522	LINC02709	0	0	0	0	0	0	0	7	0	0	0	0	0	0
ENSG00000245526	LINC00461	0	0	0	0	0	0	0	0	0	0	0	0	0	0
ENSG00000245532	NEAT1	330	0	0	1312	1154	1420	32010	5764	295	1471	23953	2553	2227	96
ENSG00000245534	RORA-AS1	0	0	0	0	0	0	3	4	0	0	0	3	0	1
ENSG00000245552	AP000787.1	0	0	0	0	0	0	41	23	0	0	26	8	0	0
ENSG00000245556	SCAMP1-AS1	0	0	0	0	0	0	65	46	0	0	47	7	0	0
ENSG00000245571	FAM111A-DT	0	0	0	0	3	0	65	28	0	0	89	2	0	0
ENSG00000245573	BDNF-AS	0	0	0	0	2	0	70	37	7	0	59	11	1	0
ENSG00000245598	DACT3-AS1	0	0	0	0	0	0	0	0	0	0	0	0	0	0
ENSG00000245614	DDX11-AS1	0	0	0	0	0	0	0	20	0	0	0	0	0	0
ENSG00000245648	AC022075.1	0	0	0	0	0	0	96	168	0	0	8	7	0	0
ENSG00000245651	AC083805.1	0	0	0	0	0	0	0	0	0	0	0	0	0	0
ENSG00000245662	LINC02211	0	0	0	0	0	0	0	0	0	0	0	0	0	0
ENSG00000245680	ZNF585B	3	0	0	0	13	0	767	122	13	0	348	37	4	2
ENSG00000245685	FRG1-DT	0	0	0	0	0	0	0	9	0	0	0	0	0	0
ENSG00000245688	AC008659.1	0	0	0	0	0	0	0	0	0	0	18	0	0	0
ENSG00000245694	CRNDE	0	0	0	0	0	0	62	7	0	0	80	5	0	0
ENSG00000245750	DRAIC	0	0	0	0	0	0	17	9	0	0	49	9	8	0
ENSG00000245768	AC106793.1	0	0	0	0	0	0	0	0	0	0	0	0	0	0
ENSG00000245812	LINC02202	0	0	0	0	2	0	0	0	0	0	0	0	0	0
ENSG00000245832	MIR4300HG	0	0	0	0	0	0	0	0	0	0	0	0	0	0
ENSG00000245848	CEBPA	11	0	0	0	3	0	133	80	4	0	39	19	5	0
ENSG00000245849	RAD51-AS1	0	0	0	0	7	0	196	76	2	0	84	15	4	0
ENSG00000245857	GS1-24F4.2	0	0	0	0	0	0	0	0	0	0	0	0	0	0
ENSG00000245869	AP004609.1	0	0	0	0	0	0	0	0	0	0	0	0	0	0
ENSG00000245870	LINC00682	0	0	0	0	0	0	2	0	0	0	0	0	0	0
ENSG00000245888	NSMCE1-DT	0	0	0	0	0	0	10	5	0	0	5	0	0	0
ENSG00000245904	AC025164.1	0	0	0	0	0	0	0	0	0	0	7	0	0	0
ENSG00000245910	SNHG6	0	0	0	0	6	92	2309	169	0	0	418	211	0	0
ENSG00000245937	LINC01184	0	0	0	0	11	0	916	340	5	0	595	47	2	0
ENSG00000245954	LINC02273	0	0	0	0	0	0	18	0	0	0	0	0	0	0
ENSG00000245958	AC093752.1	0	0	0	0	0	0	162	4	0	0	141	24	0	0
ENSG00000245970	AP003352.1	0	0	0	0	0	0	0	0	0	0	0	0	0	0
ENSG00000245975	AC090515.2	0	0	0	0	0	0	31	0	0	0	0	5	0	0
ENSG00000246022	ALDH1L1-AS2	0	0	0	0	0	0	0	6	0	0	0	0	0	0
ENSG00000246067	RAB30-DT	0	0	0	0	6	8	478	96	0	0	165	29	0	0
ENSG00000246082	NUDT16P1	0	0	0	0	0	6	142	26	1	0	34	6	0	0
ENSG00000246084	LINC02325	0	0	0	0	0	0	0	0	0	0	25	0	0	0
ENSG00000246089	AC016065.1	0	0	0	0	0	0	47	0	0	0	0	0	0	0
ENSG00000246090	AP002026.1	0	0	0	0	0	42	126	15	0	0	96	2	0	0
ENSG00000246095	LINC01096	0	0	0	0	0	0	0	0	0	0	0	0	0	0
ENSG00000246100	LINC00900	0	0	0	0	0	0	1	0	0	0	6	0	0	0
ENSG00000246145	RRS1-AS1	0	0	0	0	3	0	26	3	0	0	11	0	0	0
ENSG00000246174	KCTD21-AS1	0	0	0	0	0	0	0	15	0	0	51	2	0	0
ENSG00000246203	AL353807.3	0	0	0	0	0	0	0	0	0	0	0	0	0	0
ENSG00000246214	AC024588.1	0	0	0	0	0	0	1	0	0	0	0	0	0	0
ENSG00000246223	LINC01550	0	0	0	0	4	98	14	2	0	0	53	1	0	0
ENSG00000246225	AC006299.1	0	0	0	0	0	0	0	2	0	0	0	0	0	0
ENSG00000246228	CASC8	0	0	0	0	0	0	0	0	0	0	19	0	0	0
ENSG00000246250	AC087521.2	0	0	0	0	0	0	5	0	0	0	0	0	0	0
ENSG00000246263	UBR5-AS1	0	0	0	0	0	0	33	3	0	0	37	0	0	0
ENSG00000246273	SBF2-AS1	0	0	0	0	4	77	242	26	0	0	40	26	0	0
ENSG00000246283	AC090510.1	0	0	0	0	0	0	12	0	0	0	0	0	0	0
ENSG00000246308	AC116535.1	0	0	0	0	0	0	0	0	0	0	0	0	0	0
ENSG00000246323	AC113382.1	0	0	0	0	0	0	0	0	0	0	0	0	0	0
ENSG00000246334	PRR7-AS1	0	0	0	0	0	0	0	0	0	0	0	0	0	0
ENSG00000246339	EXTL3-AS1	0	0	0	0	0	0	0	0	0	0	0	0	0	0
ENSG00000246350	AL049543.1	0	0	0	0	0	0	0	4	0	0	0	0	0	0
ENSG00000246363	LINC02458	0	0	0	0	0	0	0	10	0	0	0	0	0	0
ENSG00000246366	LACTB2-AS1	0	0	0	0	0	0	0	0	0	0	10	0	0	0
ENSG00000246379	AC040168.1	0	0	0	0	0	0	0	0	0	0	0	0	0	0
ENSG00000246422	DIAPH1-AS1	0	0	0	0	0	0	0	0	0	0	0	0	0	0
ENSG00000246430	LINC00968	0	0	0	0	0	0	0	0	0	0	0	0	0	0
ENSG00000246451	AL049840.2	0	0	0	0	0	0	0	0	0	0	0	0	0	0
ENSG00000246465	AC138904.1	0	0	0	0	3	0	0	5	0	0	0	0	0	0
ENSG00000246523	FZD4-DT	0	0	0	0	0	0	0	0	0	0	0	0	0	0
ENSG00000246526	LINC02481	0	0	0	0	0	0	0	14	0	0	17	7	0	0
ENSG00000246528	AC079089.1	0	0	0	0	0	0	0	8	0	0	19	0	0	0
ENSG00000246548	LINC02288	0	0	0	0	0	0	0	0	0	0	0	0	0	0
ENSG00000246560	UBE2D3-AS1	0	0	0	0	0	0	26	1	0	0	8	0	0	0
ENSG00000246582	AC100861.1	0	0	0	0	0	0	23	5	0	0	36	0	0	0
ENSG00000246596	AC139795.1	6	0	0	0	1	0	118	53	45	0	228	25	3	0
ENSG00000246627	CACNA1C-AS1	0	0	0	0	0	0	0	0	0	0	0	0	0	0
ENSG00000246640	PICART1	0	0	0	0	0	0	0	0	0	0	0	0	0	0
ENSG00000246662	LINC00535	0	0	0	0	0	0	0	0	0	0	0	0	0	0
ENSG00000246695	RASSF8-AS1	0	0	0	0	0	0	44	3	0	0	7	3	0	0
ENSG00000246705	H2AJ	49	293	0	0	104	1115	3702	1791	78	0	1260	915	67	1
ENSG00000246731	MGC16275	0	0	0	0	0	0	0	0	0	0	0	0	0	0
ENSG00000246763	RGMB-AS1	0	0	0	0	2	0	0	0	0	0	0	0	0	0
ENSG00000246777	AC044802.1	0	0	0	0	0	0	0	3	0	0	0	0	0	0
ENSG00000246790	AP000977.1	0	0	0	0	0	0	27	15	0	0	0	0	0	0
ENSG00000246792	AC106038.1	0	0	0	0	0	0	0	0	0	0	0	0	0	0
ENSG00000246859	STARD4-AS1	0	0	0	0	1	0	55	2	0	0	24	0	0	0
ENSG00000246863	GPR176-DT	0	0	0	0	0	0	0	0	0	0	0	0	0	0
ENSG00000246877	DNM1P35	0	0	0	0	0	0	0	0	0	0	0	0	0	0
ENSG00000246889	AP000487.1	0	0	0	0	0	0	0	0	0	0	0	0	0	0
ENSG00000246898	LINC00920	0	0	0	0	0	4	38	20	0	0	34	2	0	0
ENSG00000246922	UBAP1L	3	0	0	0	6	0	112	5	0	60	36	18	0	0
ENSG00000246982	Z84485.1	0	0	0	0	0	0	9	3	0	0	0	0	0	0
ENSG00000246985	SOCS2-AS1	0	0	0	0	0	0	40	0	0	0	8	0	0	0
ENSG00000247011	AC005920.1	0	0	0	0	3	0	0	2	1	0	14	8	0	0
ENSG00000247033	AC099508.1	0	0	0	0	0	0	0	0	0	0	0	0	0	0
ENSG00000247077	PGAM5	0	0	0	0	0	1	215	66	10	0	33	0	0	0
ENSG00000247081	BAALC-AS1	0	0	0	0	0	0	42	3	2	0	3	0	0	0
ENSG00000247092	SNHG10	0	0	0	0	0	4	306	84	0	0	142	20	0	0
ENSG00000247095	MIR210HG	0	0	0	0	0	0	0	24	0	0	47	31	0	0
ENSG00000247121	AC009126.1	0	0	0	0	2	0	56	0	0	0	0	0	1	0
ENSG00000247131	AC025263.1	0	0	0	0	0	0	0	0	0	0	0	0	0	0
ENSG00000247134	AC090204.1	0	0	0	0	0	0	8	66	0	0	26	0	0	0
ENSG00000247137	AP000873.2	0	0	0	0	0	0	30	13	0	0	39	5	0	0
ENSG00000247151	CSTF3-DT	0	0	0	0	0	0	0	0	0	0	1	0	0	0
ENSG00000247157	LINC01252	0	0	0	0	0	0	78	12	0	0	0	3	0	0
ENSG00000247193	AC104078.1	0	0	0	0	0	0	0	0	0	0	19	0	0	0
ENSG00000247199	AC011346.1	0	0	0	0	3	0	3	6	0	0	72	0	0	5
ENSG00000247228	AC009060.1	0	0	0	0	0	0	0	0	0	0	0	0	0	0
ENSG00000247240	UBL7-AS1	0	0	0	0	4	0	62	22	3	0	35	0	0	0
ENSG00000247271	ZBED5-AS1	0	0	0	0	4	0	103	20	0	0	58	7	0	0
ENSG00000247287	AL359220.1	0	0	0	0	3	0	31	3	3	0	22	0	0	0
ENSG00000247315	ZCCHC3	0	0	224	0	7	0	54	109	10	63	39	29	8	0
ENSG00000247317	LY6E-DT	0	0	0	0	0	0	0	0	0	0	0	0	0	0
ENSG00000247324	AC010547.1	0	0	0	0	0	0	0	0	0	0	0	0	0	0
ENSG00000247363	AC090061.1	0	0	0	0	0	0	0	2	0	0	0	0	0	0
ENSG00000247373	TMED2-DT	0	0	0	0	2	0	70	11	0	0	28	1	0	0
ENSG00000247381	PLUT	0	0	0	0	0	0	0	0	0	0	0	0	0	0
ENSG00000247400	DNAJC3-DT	0	0	0	0	2	0	142	12	2	0	54	0	2	0
ENSG00000247416	AP000802.1	0	0	0	0	0	0	0	0	0	0	0	0	0	0
ENSG00000247498	GPRC5D-AS1	0	0	0	0	0	0	54	86	4	0	83	26	0	0
ENSG00000247516	MIR4458HG	0	0	0	0	6	635	440	276	0	0	780	196	14	0
ENSG00000247556	OIP5-AS1	0	0	0	108	11	18	1931	311	0	0	1633	118	45	1
ENSG00000247572	CKMT2-AS1	0	0	0	0	3	0	16	49	0	0	43	13	0	0
ENSG00000247595	SPTY2D1OS	0	0	0	0	0	0	27	6	0	0	0	0	0	0
ENSG00000247596	TWF2	6	0	0	0	12	183	206	254	0	0	101	26	19	0
ENSG00000247624	CPEB2-DT	0	0	0	0	0	0	0	0	0	0	0	0	0	0
ENSG00000247626	MARS2	0	0	0	0	5	0	1	43	0	0	36	0	0	0
ENSG00000247627	MTND4P12	1	1	5	3	6	10	0	0	0	0	0	0	0	3
ENSG00000247679	AC139795.2	0	0	0	0	1	0	0	6	0	0	13	0	0	0
ENSG00000247699	FABP6-AS1	0	0	0	0	0	0	0	0	0	0	0	0	0	0
ENSG00000247708	STX18-AS1	0	0	0	0	21	0	98	87	12	0	106	29	0	0
ENSG00000247728	AC091057.3	0	0	0	0	3	0	0	45	0	0	137	34	0	0
ENSG00000247735	AC120114.1	0	0	0	0	0	0	0	0	0	0	0	0	0	0
ENSG00000247746	USP51	0	0	0	0	0	0	110	3	0	0	24	0	4	0
ENSG00000247765	AC068446.2	0	0	0	0	0	0	16	0	0	0	13	1	0	0
ENSG00000247774	PCED1B-AS1	0	0	0	0	0	0	0	7	0	0	110	1	0	0
ENSG00000247775	SNCA-AS1	0	0	0	0	0	0	0	0	0	0	0	0	0	0
ENSG00000247796	AC008966.1	0	0	0	0	0	0	174	44	0	0	0	8	0	0
ENSG00000247809	NR2F2-AS1	0	0	0	0	0	0	5	1	0	0	21	0	5	0
ENSG00000247828	TMEM161B-AS1	1	0	0	0	44	63	2415	381	0	40	1575	179	33	1
ENSG00000247853	AC006064.2	0	0	0	0	0	0	0	0	0	0	0	0	0	0
ENSG00000247877	AC021086.1	0	0	0	0	0	0	0	0	0	0	53	0	0	0
ENSG00000247903	AC024896.1	0	0	0	0	0	0	0	0	0	0	0	0	0	0
ENSG00000247934	AC022364.1	0	0	0	0	0	0	1	12	0	0	4	0	2	4
ENSG00000247950	SEC24B-AS1	0	0	0	0	0	0	2	0	0	0	25	1	0	0
ENSG00000247970	AL160313.1	0	0	0	0	0	0	0	0	0	0	0	0	0	0
ENSG00000247982	LINC00926	0	0	0	0	5	0	74	36	0	0	263	6	4	0
ENSG00000248008	NRAV	0	0	0	0	3	37	474	144	12	0	134	57	0	0
ENSG00000248015	AC005329.1	0	0	0	0	0	0	0	0	0	0	0	0	0	0
ENSG00000248019	FAM13A-AS1	0	0	0	0	11	0	467	52	0	0	202	16	14	0
ENSG00000248027	ARHGAP42-AS1	0	0	0	0	0	7	0	0	0	0	0	0	0	0
ENSG00000248049	UBA6-AS1	0	0	0	0	4	125	258	86	2	0	148	26	0	0
ENSG00000248050	AC079061.1	0	0	0	0	0	0	0	1	0	0	0	0	0	0
ENSG00000248079	DPH6-DT	0	0	0	0	0	0	0	0	0	0	0	0	0	0
ENSG00000248092	NNT-AS1	0	0	0	0	1	154	256	66	0	0	117	8	0	0
ENSG00000248098	BCKDHA	0	0	0	0	0	0	160	108	11	0	99	25	0	0
ENSG00000248101	AC002116.1	0	0	0	0	0	0	0	0	0	0	0	0	0	0
ENSG00000248112	AC108174.1	0	0	0	0	0	0	0	0	0	0	0	0	0	0
ENSG00000248113	AC067942.2	0	0	0	0	0	0	0	0	0	0	0	0	0	0
ENSG00000248114	AC114812.3	0	0	0	0	0	0	0	0	0	0	0	0	0	0
ENSG00000248117	MICOS10P4	0	0	0	0	0	0	0	0	0	0	0	0	0	0
ENSG00000248124	RRN3P1	0	0	0	0	9	0	700	50	3	0	389	20	0	8
ENSG00000248132	LINC02101	0	0	0	0	0	0	0	0	0	0	0	0	0	0
ENSG00000248144	ADH1C	0	0	115	0	30	412	2617	50	12	0	1050	134	19	2
ENSG00000248161	AC098487.1	0	0	0	0	0	0	0	0	0	0	0	0	0	0
ENSG00000248167	TRIM39-RPP21	0	0	0	0	0	0	0	0	0	0	0	0	0	0
ENSG00000248174	LINC02268	0	0	0	0	0	0	0	0	0	0	0	0	0	0
ENSG00000248180	GAPDHP60	0	0	0	0	0	0	0	0	0	0	0	0	0	0
ENSG00000248188	AC005798.1	0	0	0	0	0	0	0	0	0	0	0	0	0	0
ENSG00000248196	AC092658.1	0	0	0	0	0	0	0	0	0	0	0	0	0	0
ENSG00000248200	AC093770.1	0	0	0	0	0	0	0	0	0	0	0	0	0	0
ENSG00000248202	LINC02234	0	0	0	0	0	0	0	0	0	0	0	0	0	0
ENSG00000248206	AC074194.1	0	0	0	0	0	0	0	0	0	0	0	0	0	0
ENSG00000248210	LINC02355	0	0	0	0	0	0	0	0	0	0	0	0	0	0
ENSG00000248211	TRPC7-AS1	0	0	0	0	0	0	8	0	0	0	0	0	0	0
ENSG00000248216	KCTD9P5	0	0	0	0	0	0	1	0	0	0	0	0	0	0
ENSG00000248221	STX18-IT1	0	0	0	0	0	0	0	0	0	0	0	0	0	0
ENSG00000248222	AC011389.1	0	0	0	0	0	0	0	0	0	0	0	0	0	0
ENSG00000248228	SLIT2-IT1	0	0	0	0	0	0	0	0	0	0	0	0	0	0
ENSG00000248231	KRT8P4	0	0	0	0	0	0	0	4	0	0	0	0	3	0
ENSG00000248235	AC037459.1	0	0	0	0	0	0	0	0	0	0	0	0	0	0
ENSG00000248243	LINC02014	0	0	0	104	0	0	0	2	0	0	0	0	0	0
ENSG00000248265	FLJ12825	0	0	0	0	0	0	0	0	0	0	0	0	0	0
ENSG00000248268	AC010275.1	0	0	0	0	1	0	0	0	0	0	0	0	0	0
ENSG00000248275	TRIM52-AS1	0	0	0	0	0	0	82	14	0	0	0	3	0	0
ENSG00000248278	SUMO2P17	0	0	0	0	0	24	0	0	0	0	0	0	0	0
ENSG00000248283	CCNL2P1	0	0	0	0	0	0	75	54	0	0	96	18	0	0
ENSG00000248290	TNXA	0	0	0	0	0	0	0	0	0	0	0	0	0	0
ENSG00000248302	BNIP3P41	0	0	0	0	0	0	0	0	0	0	9	0	0	0
ENSG00000248305	AC105416.1	0	0	0	0	0	0	0	0	0	0	0	0	0	0
ENSG00000248309	MEF2C-AS1	0	0	0	0	0	0	0	0	0	0	38	4	0	0
ENSG00000248318	AC104958.1	0	0	0	0	0	0	0	0	0	0	0	5	0	0
ENSG00000248320	THAP12P9	0	0	0	0	0	0	0	0	0	0	0	0	0	0
ENSG00000248323	LUCAT1	0	0	0	0	0	0	0	84	0	0	0	0	0	0
ENSG00000248332	TUB-AS1	0	0	0	0	0	0	0	0	0	0	0	0	0	0
ENSG00000248333	CDK11B	28	0	0	143	174	376	475	128	114	140	396	105	117	23
ENSG00000248334	WHAMMP2	0	0	0	0	0	0	188	2	0	0	36	3	0	0
ENSG00000248340	PIMREGP4	0	0	0	0	0	0	0	0	0	0	0	9	0	0
ENSG00000248350	AC010265.1	0	0	0	0	0	0	0	0	0	0	0	0	0	0
ENSG00000248359	AC010280.1	0	0	0	0	0	0	0	0	0	0	0	0	0	0
ENSG00000248360	LINC00504	0	0	0	0	0	0	0	0	0	0	0	0	0	0
ENSG00000248367	AC008610.1	0	0	0	0	0	0	0	0	0	0	0	0	0	0
ENSG00000248375	AC104066.3	0	0	0	0	0	0	0	0	0	0	0	0	0	0
ENSG00000248383	PCDHAC1	0	0	0	0	0	0	0	0	0	0	1	0	0	0
ENSG00000248394	FOSL1P1	0	0	0	0	0	0	0	5	8	0	0	0	0	0
ENSG00000248400	ST13P12	0	0	0	0	0	0	0	1	0	0	0	0	0	0
ENSG00000248401	AC114781.1	0	0	0	0	0	0	0	0	0	0	0	0	0	0
ENSG00000248405	PRR5-ARHGAP8	0	0	0	0	0	0	33	3	0	0	0	0	0	0
ENSG00000248406	AC008758.3	0	0	0	0	2	0	79	6	1	0	37	13	0	0
ENSG00000248415	GAPDHP61	0	0	0	0	0	0	0	0	0	0	0	0	0	0
ENSG00000248429	FAM198B-AS1	0	0	0	0	4	0	89	47	0	0	28	9	0	0
ENSG00000248430	HMGB3P16	0	0	0	0	0	0	0	0	0	0	0	0	0	0
ENSG00000248434	AC107463.1	0	0	0	0	0	0	0	0	0	0	0	0	0	0
ENSG00000248441	LINC01197	0	0	0	0	0	0	11	0	0	0	30	9	0	0
ENSG00000248445	SEMA6A-AS1	0	0	0	0	0	0	12	2	0	0	3	0	0	0
ENSG00000248449	PCDHGB8P	0	0	0	0	0	0	78	29	0	0	23	1	0	0
ENSG00000248464	FGF10-AS1	0	0	0	0	0	0	0	0	0	0	0	1	0	0
ENSG00000248466	AC098827.1	0	0	0	0	0	0	37	6	0	0	0	0	0	0
ENSG00000248472	DDX11L9	0	0	0	0	0	0	0	0	0	0	0	0	0	0
ENSG00000248473	LINC01962	0	0	0	0	0	0	0	0	0	0	0	0	0	0
ENSG00000248474	LINC02122	0	0	0	0	0	0	0	0	0	0	0	7	0	0
ENSG00000248476	BACH1-IT1	0	0	0	0	0	0	0	0	0	0	0	0	0	0
ENSG00000248477	NAIPP3	0	0	0	0	0	0	65	27	6	0	24	13	0	0
ENSG00000248483	POU5F2	0	0	0	0	3	0	34	21	23	0	119	24	0	0
ENSG00000248485	PCP4L1	0	0	0	0	0	0	0	0	0	0	0	0	0	0
ENSG00000248487	ABHD14A	0	0	0	0	1	0	120	26	0	0	0	0	0	0
ENSG00000248489	LINC02062	0	0	0	0	0	0	0	3	0	0	22	0	0	2
ENSG00000248493	AC005351.1	0	0	0	0	0	0	0	1	0	0	14	0	0	5
ENSG00000248494	LNX1-AS2	0	0	0	0	0	0	0	0	0	0	0	0	0	0
ENSG00000248503	AL356235.1	0	0	0	0	0	0	13	8	0	0	0	9	0	0
ENSG00000248508	SRP14-AS1	0	0	0	0	0	7	13	12	4	0	53	6	0	0
ENSG00000248510	LINC02267	0	0	0	0	0	0	0	0	0	0	0	0	0	0
ENSG00000248516	AC105415.1	0	0	0	0	0	0	0	0	0	0	0	0	0	0
ENSG00000248521	AC092612.1	0	0	0	0	0	0	0	11	3	0	0	0	0	0
ENSG00000248527	MTATP6P1	305	307	1094	170	1209	1358	5941	7348	118	881	3381	746	1084	430
ENSG00000248538	AC022784.1	0	0	0	0	0	0	15	4	0	0	0	1	0	0
ENSG00000248543	NPM1P41	0	0	0	0	0	0	12	0	0	0	0	0	0	0
ENSG00000248544	AC008676.1	0	0	0	0	0	0	0	0	0	0	15	0	0	0
ENSG00000248547	AC021146.2	0	0	0	0	0	0	0	0	0	0	0	0	0	0
ENSG00000248553	OR52H2P	0	0	0	0	0	0	0	0	0	0	0	0	0	0
ENSG00000248555	LINC01339	0	0	0	0	0	0	0	0	0	0	0	0	0	0
ENSG00000248559	AC109454.2	0	0	0	0	0	0	0	0	0	0	0	0	0	0
ENSG00000248565	TECRP2	0	0	0	0	0	0	0	0	0	0	0	0	0	0
ENSG00000248568	KRT8P48	0	0	0	0	0	0	1	0	0	0	1	0	0	0
ENSG00000248571	AC106882.1	0	0	0	0	0	0	0	0	0	0	0	0	0	0
ENSG00000248583	AC119751.3	0	0	0	0	0	0	24	0	0	0	0	0	0	0
ENSG00000248585	AC084024.2	0	0	0	0	0	0	0	0	0	0	0	0	0	0
ENSG00000248587	GDNF-AS1	0	0	0	0	0	0	0	0	0	0	21	0	0	0
ENSG00000248592	STIMATE-MUSTN1	0	0	0	0	0	0	0	7	0	0	0	3	0	0
ENSG00000248593	DSTNP2	0	0	0	0	0	23	14	1	0	0	17	0	3	0
ENSG00000248596	AC139491.2	0	0	0	0	7	0	138	21	7	0	7	0	0	0
ENSG00000248608	AC133963.1	0	0	0	0	0	0	0	0	0	0	0	0	0	0
ENSG00000248610	HSPA8P4	0	0	0	0	0	0	0	0	0	0	0	0	0	0
ENSG00000248636	AC002070.1	0	0	0	0	0	0	0	0	0	0	0	0	0	0
ENSG00000248642	OR10J2P	0	0	0	0	0	0	0	0	0	0	0	0	0	0
ENSG00000248643	RBM14-RBM4	0	0	0	0	3	0	390	60	0	51	23	2	6	0
ENSG00000248654	MTCO3P44	0	0	0	0	0	0	0	0	0	0	0	0	0	0
ENSG00000248663	LINC00992	0	0	0	0	0	0	41	30	0	0	2	0	0	0
ENSG00000248668	OXCT1-AS1	0	0	0	0	0	0	28	0	0	0	24	0	0	0
ENSG00000248671	ALG1L9P	0	0	0	0	0	0	0	0	0	0	0	0	0	0
ENSG00000248672	LY75-CD302	0	0	0	0	30	45	1599	168	0	0	235	0	25	0
ENSG00000248677	LINC02102	0	0	0	0	0	0	0	0	0	0	0	0	0	0
ENSG00000248682	ARHGAP22-IT1	0	0	0	0	0	0	0	0	0	0	0	0	0	0
ENSG00000248685	LINC02484	0	0	0	0	0	0	0	0	0	0	29	0	0	0
ENSG00000248690	HAS2-AS1	0	0	0	0	0	0	2	0	0	0	0	2	0	0
ENSG00000248697	TOX4P1	0	0	0	0	0	0	0	0	0	0	0	0	0	0
ENSG00000248698	LINC01085	0	0	0	0	0	0	0	0	0	0	0	0	0	0
ENSG00000248705	AC114812.4	0	0	0	0	0	0	0	0	0	0	0	0	0	0
ENSG00000248710	AC079594.2	0	0	0	0	1	0	72	32	0	0	77	0	0	0
ENSG00000248711	THUMPD3P1	0	0	0	0	0	0	0	0	0	0	14	0	2	0
ENSG00000248712	CCDC153	0	0	0	0	2	0	15	0	0	0	0	5	0	0
ENSG00000248714	AC091180.2	0	0	0	0	0	0	0	0	0	0	0	0	0	0
ENSG00000248719	AC021127.1	0	0	0	0	0	0	0	9	0	0	0	0	0	0
ENSG00000248725	AC097488.1	0	0	0	0	0	0	0	5	0	0	0	0	0	0
ENSG00000248727	LINC01948	0	0	0	0	0	0	0	0	0	0	0	0	0	0
ENSG00000248729	MTCO1P30	0	0	0	0	0	0	0	0	0	0	0	0	0	0
ENSG00000248734	AC008906.1	0	0	0	0	2	0	57	15	0	0	17	8	1	0
ENSG00000248740	LINC02428	0	0	0	0	0	0	0	0	0	0	14	0	0	0
ENSG00000248751	AC004997.1	0	0	0	0	0	0	0	0	0	0	0	9	0	0
ENSG00000248752	AC116362.1	0	0	0	0	0	0	0	0	0	0	0	7	0	0
ENSG00000248769	AC139495.1	0	0	0	0	0	0	0	0	0	0	0	0	0	0
ENSG00000248771	SMIM31	3	0	0	0	18	489	6190	469	0	10	1472	854	63	0
ENSG00000248773	AC108727.1	0	0	0	0	0	0	0	0	0	0	6	0	0	0
ENSG00000248774	AC097534.1	0	0	0	0	0	0	0	0	0	0	0	0	0	0
ENSG00000248778	AC105391.1	0	0	0	0	0	4	0	16	0	0	0	3	0	0
ENSG00000248780	ARL4AP2	0	0	0	0	1	0	58	5	3	0	18	1	0	0
ENSG00000248787	AC092903.2	0	0	0	0	0	0	0	0	0	0	0	0	0	0
ENSG00000248791	AC010627.1	0	0	0	0	1	0	118	0	0	0	66	2	0	0
ENSG00000248794	AC026436.1	0	0	0	0	0	0	0	0	0	0	0	0	0	0
ENSG00000248795	AC098859.1	0	0	0	0	0	0	0	0	0	0	0	0	0	0
ENSG00000248801	C8orf34-AS1	0	0	0	0	0	0	0	0	0	0	0	0	0	0
ENSG00000248810	LINC02432	0	0	0	0	0	0	0	227	0	0	32	0	0	0
ENSG00000248830	ZNF807P	0	0	0	0	0	0	0	0	0	0	2	0	0	0
ENSG00000248837	AC097512.1	0	0	0	0	0	0	0	0	0	0	0	0	0	0
ENSG00000248840	AL645949.1	0	0	0	0	0	0	0	0	0	0	0	0	0	0
ENSG00000248848	PPBPP2	0	0	0	0	0	0	0	0	0	0	0	0	0	0
ENSG00000248854	HNRNPH1P3	0	0	0	0	0	0	0	0	0	0	0	0	0	0
ENSG00000248858	FLJ46284	0	0	0	0	0	0	130	13	0	0	33	6	0	0
ENSG00000248863	AC097376.2	25	0	0	0	0	0	138	10	0	0	51	13	2	0
ENSG00000248866	USP46-DT	0	0	0	0	0	0	24	17	0	0	16	4	0	0
ENSG00000248871	TNFSF12-TNFSF13	0	0	0	0	0	0	0	0	0	0	44	0	0	0
ENSG00000248873	SERBP1P6	0	0	0	0	0	0	0	0	0	0	0	0	0	0
ENSG00000248874	C5orf17	0	0	0	0	0	0	0	0	0	0	36	0	10	0
ENSG00000248884	AC010280.2	0	0	0	0	0	0	0	0	0	0	0	0	0	0
ENSG00000248890	HHIP-AS1	0	0	0	0	0	0	0	0	0	0	1	10	0	0
ENSG00000248896	AC105001.1	0	0	0	0	0	0	0	0	0	0	0	0	0	0
ENSG00000248898	AC022126.1	0	0	0	0	0	0	28	0	0	0	11	0	0	0
ENSG00000248905	FMN1	12	0	0	0	60	279	5125	529	22	2	1967	316	69	4
ENSG00000248909	HMGB1P21	1	0	0	0	0	0	159	29	0	0	56	19	5	0
ENSG00000248919	ATP5MF-PTCD1	6	0	0	0	0	0	20	0	0	0	0	0	0	0
ENSG00000248923	MTND5P11	0	0	0	0	0	0	0	0	0	0	0	0	0	0
ENSG00000248927	AC114284.1	0	0	0	0	0	0	0	0	0	0	4	0	0	0
ENSG00000248932	AC046134.2	0	0	0	0	2	0	116	15	0	0	61	3	0	0
ENSG00000248956	HMGB1P44	0	0	0	0	0	0	0	0	0	0	0	0	0	0
ENSG00000248958	ZSWIM5P3	0	0	0	0	0	0	0	0	0	0	0	0	0	0
ENSG00000248966	BCLAF1P1	0	0	0	0	0	0	0	0	0	0	0	0	0	0
ENSG00000248971	KRT8P46	0	0	0	0	5	0	0	22	0	0	38	13	0	0
ENSG00000248993	AL645941.2	0	0	0	0	0	0	0	0	0	0	0	0	0	0
ENSG00000248994	AC124852.1	0	0	0	0	0	0	0	0	0	0	0	0	0	0
ENSG00000249002	AC096745.1	0	0	0	0	0	0	0	0	0	0	0	0	0	0
ENSG00000249006	AL136360.1	0	0	0	0	0	0	0	0	1	0	6	0	0	0
ENSG00000249007	AL691482.3	0	0	0	183	0	0	49	35	8	0	0	0	0	2
ENSG00000249026	CTNNA1P1	0	0	0	0	8	0	133	1	0	0	0	11	0	0
ENSG00000249036	AC092674.1	0	0	0	0	0	0	0	0	0	0	21	0	0	0
ENSG00000249042	AC008771.1	0	0	0	0	0	0	55	53	0	0	78	18	0	0
ENSG00000249055	TBCAP3	0	0	0	0	0	0	0	0	0	0	32	0	0	0
ENSG00000249061	AC109492.1	0	0	0	0	0	0	0	0	0	0	0	0	0	0
ENSG00000249072	AC114801.3	0	0	0	0	0	0	0	0	0	0	0	0	0	0
ENSG00000249077	AL158068.1	0	0	0	0	0	0	0	0	0	0	0	0	0	0
ENSG00000249082	C5orf66-AS1	0	0	0	0	2	0	0	0	0	0	0	0	0	0
ENSG00000249087	ZNF436-AS1	0	0	0	0	3	0	51	25	0	0	7	0	0	0
ENSG00000249092	PPIAP77	0	0	0	0	0	0	0	0	0	0	0	0	0	0
ENSG00000249096	LINC02362	0	0	0	0	0	29	445	45	0	0	424	10	0	0
ENSG00000249098	AC055733.1	0	0	0	0	0	0	0	0	0	0	0	0	0	0
ENSG00000249102	AC034223.1	0	0	0	0	0	0	0	0	0	0	0	0	0	0
ENSG00000249115	HAUS5	0	0	0	0	18	0	37	4	0	0	59	12	0	0
ENSG00000249119	MTND6P4	0	0	0	0	0	0	0	7	0	0	0	0	0	0
ENSG00000249125	AC093821.1	0	0	0	0	0	0	0	0	0	0	5	0	0	0
ENSG00000249129	SUDS3P1	0	0	0	0	0	0	0	8	10	0	0	0	0	0
ENSG00000249138	SLED1	0	0	0	0	0	0	0	0	0	0	0	0	0	0
ENSG00000249140	PRDX2P3	0	0	0	0	0	0	15	0	0	0	0	0	0	0
ENSG00000249141	AL159163.1	0	0	0	0	0	53	0	0	0	0	0	0	0	0
ENSG00000249158	PCDHA11	0	0	0	0	0	0	37	0	0	0	22	0	0	0
ENSG00000249162	ADAM20P3	0	0	0	0	0	0	0	0	0	0	0	0	0	0
ENSG00000249167	SEMA6A-AS2	0	0	0	0	0	0	23	6	0	0	16	0	0	0
ENSG00000249170	AC096713.1	0	0	0	0	0	0	0	0	0	0	0	0	0	0
ENSG00000249180	AC020900.1	0	0	0	0	0	0	0	0	0	0	0	0	0	0
ENSG00000249184	AC107074.1	0	0	0	0	0	0	0	1	0	0	0	0	0	0
ENSG00000249188	ENPP7P1	0	0	0	0	0	0	0	0	0	0	0	0	0	0
ENSG00000249201	CTD-3080P12.3	0	0	0	0	0	0	0	0	0	0	0	4	0	0
ENSG00000249207	AC079921.1	0	0	0	0	0	0	0	0	0	0	0	0	0	0
ENSG00000249209	AP000311.1	0	0	0	0	0	0	2	0	0	0	0	0	0	0
ENSG00000249212	ATP1B1P1	0	0	0	0	0	0	70	21	0	0	19	7	0	0
ENSG00000249222	ATP5MGL	0	0	0	0	0	0	0	0	0	0	0	0	0	0
ENSG00000249231	CASC16	0	0	0	0	0	0	1	0	0	0	0	0	0	0
ENSG00000249237	AL359273.2	0	0	0	0	0	0	0	0	0	0	0	0	0	0
ENSG00000249238	BCL9P1	0	0	0	0	0	0	0	0	0	0	0	0	0	0
ENSG00000249240	AC069368.1	0	0	0	0	0	0	0	13	0	0	0	0	0	0
ENSG00000249242	TMEM150C	0	0	0	0	0	0	84	0	0	0	49	9	0	0
ENSG00000249249	AC010226.1	0	0	0	0	0	0	3	1	0	0	0	0	0	0
ENSG00000249258	AC079193.2	0	0	0	0	0	0	0	3	0	0	0	0	0	0
ENSG00000249264	EEF1A1P9	0	0	0	0	0	1	0	3	0	0	2	0	0	0
ENSG00000249267	LINC00939	0	0	0	0	0	0	0	0	4	10	0	0	0	0
ENSG00000249271	HNRNPA1P44	0	0	0	0	0	0	0	0	0	0	0	1	0	0
ENSG00000249274	PDLIM1P4	0	0	0	0	0	0	0	0	0	0	0	3	0	0
ENSG00000249279	LINC02057	0	0	0	0	0	0	60	0	0	0	15	0	0	0
ENSG00000249286	AMD1P3	0	0	0	0	0	0	0	0	0	0	1	2	0	0
ENSG00000249287	AC091874.2	0	0	0	0	0	0	0	0	0	0	0	0	0	0
ENSG00000249306	LINC01411	0	0	0	0	0	0	0	4	0	0	0	0	0	0
ENSG00000249307	LINC01088	0	0	0	0	0	0	53	2	0	0	7	2	0	0
ENSG00000249319	AC068533.4	0	0	0	0	4	0	52	11	0	0	24	1	0	0
ENSG00000249320	AC133963.2	0	0	0	0	0	0	0	0	0	0	0	0	0	0
ENSG00000249328	AC036214.1	0	0	0	0	0	0	0	0	0	0	0	0	0	0
ENSG00000249330	AC095060.1	0	0	0	0	0	0	0	0	0	0	5	0	0	0
ENSG00000249335	AC093523.1	0	0	0	0	0	0	0	0	0	0	0	0	0	0
ENSG00000249337	SNX18P25	0	0	0	0	0	0	0	0	0	0	0	0	0	0
ENSG00000249341	AC124017.1	0	0	0	0	0	0	0	0	0	0	0	0	0	0
ENSG00000249345	LINC02405	0	0	0	0	0	0	125	17	0	0	8	13	0	0
ENSG00000249348	UGDH-AS1	0	0	0	0	0	0	0	0	0	0	0	0	0	0
ENSG00000249352	LINC02198	0	0	0	0	0	0	0	0	0	0	0	0	0	0
ENSG00000249353	NPM1P27	0	0	0	0	9	0	176	21	0	0	100	10	1	7
ENSG00000249359	AC093274.1	0	0	0	0	0	0	0	0	0	0	0	0	0	0
ENSG00000249363	AC011411.1	0	0	0	0	0	0	29	5	0	0	0	0	4	0
ENSG00000249364	AC112206.2	0	0	0	0	0	0	0	0	0	0	0	0	0	0
ENSG00000249375	CASC11	0	0	0	0	0	0	0	0	0	0	0	0	0	0
ENSG00000249378	LINC01060	0	0	0	0	0	0	0	0	0	0	13	0	0	0
ENSG00000249395	CASC9	0	0	0	0	3	82	228	179	0	0	260	50	0	1
ENSG00000249421	ADAMTS19-AS1	0	0	0	0	0	0	23	0	0	0	10	0	0	0
ENSG00000249437	NAIP	0	0	0	0	0	0	1160	66	0	0	1316	20	0	0
ENSG00000249448	MTCO1P24	0	0	0	0	0	0	0	0	0	0	0	0	0	0
ENSG00000249453	AC092834.1	0	0	0	0	0	0	42	0	0	0	0	1	0	0
ENSG00000249456	AL731577.2	0	0	0	0	0	0	0	5	0	0	0	0	0	0
ENSG00000249459	ZNF286B	0	0	0	0	0	0	10	25	0	0	60	2	1	0
ENSG00000249464	LINC01091	0	0	0	0	0	140	217	31	0	0	68	0	0	0
ENSG00000249465	RBMXP4	0	0	0	0	5	0	0	6	0	0	0	0	0	0
ENSG00000249471	ZNF324B	9	0	0	0	2	0	45	26	12	0	49	16	0	4
ENSG00000249476	AC008467.1	0	0	0	0	0	0	62	19	0	0	76	5	0	0
ENSG00000249485	RBBP4P1	0	0	0	0	2	0	165	30	0	0	54	16	2	0
ENSG00000249492	AC114956.2	0	0	0	0	0	0	9	2	0	0	12	2	0	0
ENSG00000249494	AC008629.1	0	0	0	0	0	0	0	0	0	0	0	0	0	0
ENSG00000249501	USP9YP2	0	0	0	0	0	0	0	0	0	0	13	0	0	0
ENSG00000249502	AC006160.1	0	0	0	0	0	0	0	3	0	0	0	0	0	0
ENSG00000249504	PCDHA14	0	0	0	0	0	0	0	0	0	0	0	7	0	0
ENSG00000249510	AP003478.1	0	0	0	0	1	0	0	0	0	0	14	0	0	0
ENSG00000249526	AC008667.1	0	0	0	0	0	0	0	0	0	0	0	0	0	0
ENSG00000249534	LINC01258	0	0	0	0	0	0	0	2	0	0	0	0	0	0
ENSG00000249539	MRPS36P2	0	0	0	0	0	0	0	0	0	0	0	0	0	0
ENSG00000249550	LINC01234	0	0	0	0	0	0	0	0	0	0	0	0	0	0
ENSG00000249565	SERBP1P5	0	0	0	0	0	0	0	0	0	0	1	0	0	0
ENSG00000249572	AC034231.1	0	0	0	0	0	0	0	0	0	0	22	0	0	0
ENSG00000249574	AC226118.1	0	0	0	0	0	157	0	9	0	0	12	6	1	0
ENSG00000249580	MTATP6P22	0	0	0	0	0	0	0	0	0	0	0	0	0	0
ENSG00000249590	AC004832.3	0	0	0	0	0	0	0	0	0	0	0	0	0	0
ENSG00000249592	AC139887.2	0	0	0	0	11	0	221	60	2	0	145	13	1	0
ENSG00000249602	AL589765.4	0	0	0	0	0	0	0	0	0	0	0	0	0	0
ENSG00000249604	AC096564.1	0	0	0	0	0	0	0	0	0	0	0	0	0	0
ENSG00000249605	AC008652.1	0	0	0	0	0	0	0	0	0	0	0	0	0	0
ENSG00000249610	AC010255.2	0	0	0	0	0	0	0	0	0	0	0	0	0	0
ENSG00000249614	LINC02503	0	0	0	0	0	0	0	6	0	0	0	0	0	0
ENSG00000249621	AC113349.1	0	0	0	0	0	0	0	0	0	0	0	0	0	0
ENSG00000249624	AP000295.1	0	0	0	0	11	0	174	28	0	0	249	71	32	0
ENSG00000249628	LINC00942	0	0	0	0	4	0	0	0	0	0	0	0	0	0
ENSG00000249631	AC005699.1	0	0	0	0	0	0	27	0	0	10	30	10	0	0
ENSG00000249635	AC109361.1	0	0	0	0	0	0	0	4	0	0	0	0	0	0
ENSG00000249637	AC008438.1	0	0	0	0	0	0	0	3	4	0	42	0	0	0
ENSG00000249655	AC008434.1	0	0	0	0	0	0	0	0	0	0	0	0	0	0
ENSG00000249661	TNRC18P1	0	0	0	0	11	0	0	11	4	0	22	8	0	3
ENSG00000249664	AC027338.1	0	0	0	0	0	0	5	0	0	0	0	0	0	0
ENSG00000249669	CARMN	0	0	0	0	6	0	516	56	9	3	500	62	0	0
ENSG00000249673	NOP14-AS1	0	0	0	0	0	0	158	42	6	0	92	13	0	0
ENSG00000249679	AC106897.1	0	0	0	0	0	0	0	0	0	0	0	0	0	0
ENSG00000249684	AC106795.2	0	0	0	0	0	0	0	6	0	0	0	0	0	0
ENSG00000249685	AC079921.2	0	0	0	0	0	0	0	0	0	0	0	6	0	0
ENSG00000249688	AC022447.6	0	0	0	0	0	0	0	0	0	0	0	0	0	0
ENSG00000249690	AC110813.1	0	0	0	0	0	0	0	0	0	0	0	0	0	0
ENSG00000249699	LINC02261	0	0	0	0	0	0	0	0	0	0	0	0	0	0
ENSG00000249700	SRD5A3-AS1	0	0	0	0	0	0	0	0	0	0	0	0	0	0
ENSG00000249706	AC105384.1	0	0	0	0	0	0	0	0	0	0	16	0	0	0
ENSG00000249709	ZNF564	0	0	0	0	22	23	1208	141	1	0	560	61	0	2
ENSG00000249713	AC026725.1	0	0	0	0	0	0	37	1	0	0	0	0	0	0
ENSG00000249715	FER1L5	0	0	0	0	0	0	0	0	0	0	0	0	0	0
ENSG00000249717	PARM1-AS1	0	0	0	0	0	0	0	0	0	0	0	0	0	0
ENSG00000249721	AC112206.3	0	0	0	0	0	0	35	0	0	0	15	0	0	0
ENSG00000249731	AC126768.2	0	0	0	0	3	0	45	3	0	0	0	0	0	0
ENSG00000249738	AC008691.1	0	0	0	0	0	0	3	15	0	0	20	0	0	0
ENSG00000249740	OSMR-AS1	0	0	0	0	0	0	0	0	0	0	0	0	0	0
ENSG00000249741	AC093890.1	0	0	0	0	0	0	4	0	0	0	11	0	0	0
ENSG00000249743	AC116345.1	0	0	0	0	2	0	0	0	0	0	4	1	0	0
ENSG00000249746	AC099509.1	0	0	0	0	0	0	0	0	0	0	0	0	0	0
ENSG00000249751	ECSCR	0	0	0	0	0	0	39	0	0	0	99	2	0	0
ENSG00000249755	AC083829.1	0	0	0	0	0	0	0	0	0	0	0	0	0	0
ENSG00000249763	AC114786.1	0	0	0	0	0	0	0	0	0	0	0	0	0	0
ENSG00000249767	ENPP7P10	0	0	0	0	0	0	0	0	0	0	0	0	0	0
ENSG00000249773	AC092647.5	0	0	0	0	3	0	0	24	6	0	0	0	0	0
ENSG00000249779	AC106800.2	0	0	0	0	0	0	7	0	0	0	0	0	0	0
ENSG00000249786	EAF1-AS1	0	0	0	0	0	0	0	0	0	0	0	0	0	0
ENSG00000249790	AC092490.1	0	0	0	0	0	0	0	0	0	0	0	0	0	0
ENSG00000249806	AC139720.1	0	0	0	0	0	0	151	17	0	0	73	2	0	0
ENSG00000249816	LINC00964	0	0	0	0	0	0	0	0	0	0	0	0	0	0
ENSG00000249825	CTD-2201I18.1	1	0	0	0	0	0	0	1	0	0	18	2	0	1
ENSG00000249835	VCAN-AS1	0	0	0	0	0	0	0	0	0	0	0	0	0	0
ENSG00000249839	AC011330.1	0	0	0	0	0	0	310	175	25	0	6	52	0	0
ENSG00000249846	LINC02021	0	0	0	0	0	0	0	21	0	0	26	8	0	0
ENSG00000249849	AC138819.1	0	0	0	0	0	0	0	0	0	0	0	0	0	0
ENSG00000249850	KRT18P31	10	0	0	0	5	0	270	73	10	0	102	16	0	0
ENSG00000249852	AC145676.1	0	0	0	0	0	0	0	0	0	0	12	0	0	0
ENSG00000249853	HS3ST5	0	0	0	0	0	0	0	0	0	0	0	0	0	0
ENSG00000249855	EEF1A1P19	0	0	0	0	0	0	42	0	0	0	0	0	0	0
ENSG00000249859	PVT1	0	0	0	0	25	0	203	256	4	0	243	10	1	0
ENSG00000249863	AC021106.1	0	0	0	0	0	0	50	18	0	0	14	0	0	0
ENSG00000249876	AC010285.2	0	0	0	0	0	0	0	0	0	0	0	0	0	0
ENSG00000249882	LINC02501	0	0	0	0	0	0	0	0	0	0	0	0	0	0
ENSG00000249884	RNF103-CHMP3	0	0	0	0	0	0	0	0	0	0	0	0	0	0
ENSG00000249885	ARHGEF38-IT1	0	0	0	0	0	0	0	0	0	0	0	9	0	0
ENSG00000249894	AC024581.1	0	0	0	0	0	0	0	0	0	0	0	0	0	0
ENSG00000249896	LINC02495	0	0	0	0	0	0	0	0	0	0	0	0	0	0
ENSG00000249898	MCPH1-AS1	0	0	0	0	0	0	0	0	0	0	15	0	0	0
ENSG00000249915	PDCD6	11	0	169	0	12	1432	2793	766	6	65	1317	327	20	0
ENSG00000249916	AC119150.1	0	0	0	0	0	0	0	0	0	0	0	0	0	0
ENSG00000249921	AC034207.1	0	0	0	0	0	0	0	0	0	0	0	0	0	0
ENSG00000249923	AC007663.2	0	0	0	0	0	0	0	0	0	0	0	0	0	0
ENSG00000249926	AC117500.1	0	0	0	0	0	0	0	0	0	0	0	0	0	0
ENSG00000249931	GOLGA8K	0	0	0	0	0	0	0	0	0	0	0	2	0	0
ENSG00000249936	RAC1P2	0	0	0	0	0	0	2	3	0	0	0	0	0	0
ENSG00000249947	XBP1P1	0	0	0	0	0	0	0	0	0	0	0	0	0	0
ENSG00000249948	GBA3	0	0	0	0	0	44	396	25	0	0	272	23	9	0
ENSG00000249955	AC084866.1	0	0	0	0	0	0	0	0	0	0	8	0	0	0
ENSG00000249961	TERB1	0	0	0	0	2	0	0	0	0	0	13	0	0	0
ENSG00000249962	AL157400.5	0	0	0	0	0	0	57	0	0	0	0	0	0	0
ENSG00000249965	CDC42P4	0	0	0	0	0	0	0	0	0	0	0	0	0	0
ENSG00000249967	AL355315.1	0	0	0	0	0	0	0	0	0	0	0	0	0	0
ENSG00000249978	TRGV7	0	0	0	0	0	0	0	0	0	0	0	0	0	0
ENSG00000249990	MTCO2P24	0	0	0	0	0	0	0	0	0	0	0	0	0	0
ENSG00000249992	TMEM158	0	0	0	0	0	0	0	0	0	0	0	0	0	0
ENSG00000249996	PPIC-AS1	0	0	0	0	0	0	0	0	0	0	0	0	0	0
ENSG00000250001	AC027335.1	0	0	0	0	0	0	77	3	0	0	0	0	0	0
ENSG00000250007	AC087457.1	0	0	0	0	0	0	0	0	0	0	0	0	0	0
ENSG00000250011	HMGB1P3	0	0	0	0	0	0	342	45	0	0	178	52	0	4
ENSG00000250012	AC079848.1	0	0	0	0	0	0	0	8	0	0	0	0	0	0
ENSG00000250021	ARPIN-AP3S2	0	0	0	0	0	20	0	148	0	0	0	17	0	0
ENSG00000250031	AC009927.1	0	0	0	0	0	0	0	0	0	0	0	0	0	0
ENSG00000250037	AC091965.2	0	0	0	0	0	0	0	0	0	0	0	0	1	0
ENSG00000250039	AC096719.1	0	0	0	0	0	0	0	0	0	0	0	0	0	0
ENSG00000250041	AC069360.1	0	0	0	0	0	0	0	0	0	0	0	0	0	0
ENSG00000250050	MTND4P9	0	0	0	0	0	0	0	0	0	0	15	0	0	0
ENSG00000250056	LINC01018	0	0	0	0	0	0	0	0	0	0	0	0	0	0
ENSG00000250060	AC122710.1	0	0	0	0	0	0	33	0	0	0	0	0	0	0
ENSG00000250067	YJEFN3	0	0	0	0	13	0	0	23	11	0	29	8	6	1
ENSG00000250069	AC011379.1	0	0	0	0	2	0	32	14	0	0	46	9	0	0
ENSG00000250072	SH3TC2-DT	0	0	0	0	2	0	113	7	0	0	13	1	0	0
ENSG00000250073	AP000866.2	0	0	0	0	0	0	209	11	0	0	69	24	0	0
ENSG00000250075	AC104806.2	0	0	0	0	0	0	4	0	0	0	4	1	0	0
ENSG00000250090	AL390198.2	0	0	0	0	0	0	0	0	0	0	0	0	0	0
ENSG00000250091	DNAH10OS	0	0	0	0	0	0	0	0	0	0	25	0	0	0
ENSG00000250101	AC106795.3	0	0	0	0	0	0	0	0	0	0	0	0	0	0
ENSG00000250102	LINC02377	0	0	0	0	0	0	0	0	0	0	0	0	0	0
ENSG00000250103	PANCR	0	0	0	0	0	0	0	0	0	0	0	0	0	0
ENSG00000250111	AC107982.1	0	0	0	0	0	0	0	0	0	0	0	0	0	0
ENSG00000250120	PCDHA10	0	0	0	0	3	0	62	2	0	0	56	0	0	0
ENSG00000250127	LINC02108	0	0	0	0	0	0	0	0	0	0	0	0	0	0
ENSG00000250130	AC090519.1	0	0	0	0	0	0	33	13	0	0	38	0	0	0
ENSG00000250131	AC078881.1	0	0	0	0	0	0	0	1	13	0	11	0	0	0
ENSG00000250132	AC004803.1	0	0	0	0	0	0	12	18	0	0	0	0	0	0
ENSG00000250135	AL049795.2	0	0	0	0	0	0	0	0	0	0	0	0	0	0
ENSG00000250137	AC093607.1	0	0	0	0	0	0	0	0	0	0	0	0	0	0
ENSG00000250138	AC139495.2	0	0	0	0	0	0	57	2	0	0	59	13	0	0
ENSG00000250148	KRT8P31	0	0	0	0	1	0	64	0	0	0	14	0	0	0
ENSG00000250151	ARPC4-TTLL3	9	0	0	0	20	185	86	69	26	0	0	0	0	8
ENSG00000250155	AC008957.1	0	0	0	0	0	0	0	0	0	0	15	0	0	0
ENSG00000250159	AC106791.1	3	0	0	0	0	0	57	0	0	0	108	0	0	0
ENSG00000250167	AC034206.1	0	0	0	0	0	0	18	0	0	0	0	0	0	0
ENSG00000250170	RASA2-IT1	0	0	0	0	0	0	25	0	0	0	26	0	0	0
ENSG00000250182	EEF1A1P13	0	0	0	0	0	0	2	13	0	0	0	0	0	0
ENSG00000250185	RCC2P8	0	0	0	0	0	0	0	0	0	0	0	0	0	0
ENSG00000250189	AC097504.1	0	0	0	0	0	0	0	0	0	0	6	3	0	0
ENSG00000250197	HMGN1P15	0	0	0	0	0	0	0	0	0	0	25	0	0	0
ENSG00000250208	FZD10-AS1	0	0	0	0	0	0	5	4	0	0	0	4	0	0
ENSG00000250215	CIR1P2	0	0	0	0	0	0	0	0	0	0	9	6	0	0
ENSG00000250220	AC053527.2	0	0	0	0	0	0	0	0	0	0	0	0	0	0
ENSG00000250221	KRT8P32	0	0	0	0	0	0	1	0	0	0	0	0	0	0
ENSG00000250222	AC008443.4	0	0	0	0	0	0	0	0	0	0	0	0	0	0
ENSG00000250227	TRIM60P14	0	0	0	0	0	0	15	0	0	0	0	0	0	0
ENSG00000250230	AP002754.1	0	0	0	0	0	0	0	0	0	0	0	0	0	0
ENSG00000250237	AC010273.3	0	0	0	0	0	0	0	0	0	0	0	0	0	0
ENSG00000250240	AC008840.1	0	0	0	0	0	89	0	8	0	0	65	0	2	0
ENSG00000250241	AC105383.1	0	0	0	0	0	0	0	0	0	0	0	0	0	0
ENSG00000250251	PKD1P6	0	0	0	0	0	0	0	24	20	0	0	0	5	0
ENSG00000250252	LINC02430	0	0	0	0	0	0	0	0	1	0	0	0	0	0
ENSG00000250254	PTTG2	0	0	0	0	0	0	0	0	0	0	0	0	0	0
ENSG00000250257	LDHAL6DP	0	0	0	0	0	0	0	0	0	0	0	0	0	0
ENSG00000250260	AC113382.2	0	0	0	0	0	0	0	0	0	0	0	0	0	0
ENSG00000250264	AL669918.1	0	0	0	0	3	0	0	2	0	0	0	0	0	0
ENSG00000250266	LINC01612	2	0	0	0	17	182	1824	35	0	0	896	131	5	3
ENSG00000250271	AC068647.2	0	0	0	0	0	0	0	0	0	0	0	0	0	0
ENSG00000250274	AC034199.1	0	0	0	0	0	0	0	0	0	0	0	0	0	0
ENSG00000250280	AC026124.1	0	0	0	0	0	0	0	0	0	0	14	0	0	0
ENSG00000250282	AC002401.2	0	0	0	0	0	0	0	0	0	0	0	0	0	0
ENSG00000250284	AC109439.1	0	0	0	0	0	0	0	0	0	0	0	0	0	0
ENSG00000250290	NCAPGP1	0	0	0	0	0	0	44	4	0	0	9	0	0	0
ENSG00000250293	CRYZP2	0	0	0	0	0	0	0	0	0	0	0	0	0	0
ENSG00000250299	MRPS31P4	0	0	0	0	2	0	164	10	0	0	43	12	0	0
ENSG00000250302	LINC01618	0	0	0	0	0	0	0	0	0	0	0	0	0	0
ENSG00000250303	LINC02762	0	0	0	0	0	0	141	0	0	0	12	8	0	3
ENSG00000250305	TRMT9B	8	0	0	0	9	0	182	47	0	0	95	20	0	0
ENSG00000250312	ZNF718	0	0	0	0	4	0	168	7	0	0	203	19	7	0
ENSG00000250317	SMIM20	0	0	0	0	6	223	1635	229	0	0	365	115	0	0
ENSG00000250318	AC003072.1	0	0	0	0	1	0	0	4	0	0	12	0	0	0
ENSG00000250320	EDIL3-DT	0	0	0	0	0	0	5	1	0	0	51	8	0	0
ENSG00000250326	AC104596.1	0	0	0	0	0	0	41	0	0	0	16	0	2	0
ENSG00000250327	RPSAP70	0	0	0	0	0	0	46	11	0	0	0	0	0	0
ENSG00000250328	MGC32805	4	0	0	0	4	0	17	14	0	0	15	0	0	0
ENSG00000250329	KDELC1P1	0	0	0	0	9	0	166	86	13	0	79	5	0	0
ENSG00000250331	LINC01340	0	0	0	0	0	0	0	3	0	0	7	0	0	0
ENSG00000250333	AC093725.2	0	0	0	0	0	0	0	0	0	0	0	0	0	0
ENSG00000250334	LINC00989	0	0	0	0	0	0	0	0	0	0	0	0	0	0
ENSG00000250337	PURPL	0	0	0	0	0	0	0	0	2	0	0	0	0	0
ENSG00000250342	SNRPCP16	0	0	0	0	0	0	0	0	0	0	0	0	0	0
ENSG00000250343	STK32A-AS1	0	0	0	0	0	0	0	0	0	0	0	0	0	0
ENSG00000250344	AC105254.1	0	0	0	0	0	0	26	0	0	0	11	0	0	0
ENSG00000250349	AF241726.2	0	0	0	0	0	0	86	11	0	0	28	0	0	0
ENSG00000250357	AC108935.1	0	0	0	0	0	0	0	0	0	0	0	0	0	0
ENSG00000250358	LINC02200	0	0	0	0	0	0	0	0	0	0	0	8	0	0
ENSG00000250360	AC008808.2	0	0	0	0	0	0	0	0	0	0	0	0	0	0
ENSG00000250365	AL139353.2	0	0	0	0	0	0	0	0	0	0	0	0	0	0
ENSG00000250366	TUNAR	0	0	0	0	0	0	0	0	0	0	0	0	0	0
ENSG00000250371	AC007370.2	0	0	0	0	0	0	4	0	0	0	10	2	0	0
ENSG00000250376	AC093720.1	0	0	0	0	0	0	0	1	0	0	0	0	0	0
ENSG00000250378	AC114296.1	0	0	0	0	0	0	0	0	0	0	0	0	0	0
ENSG00000250385	AC106772.2	0	0	0	0	0	0	0	0	0	0	7	0	0	0
ENSG00000250387	LINC02197	0	0	0	0	0	0	0	0	0	0	0	0	0	0
ENSG00000250412	KLHL2P1	0	0	0	0	0	0	0	0	0	0	0	0	0	0
ENSG00000250413	AC005674.1	0	0	0	0	0	0	0	0	0	0	0	0	0	0
ENSG00000250421	AC106798.1	0	0	0	0	0	0	0	0	0	0	0	0	0	0
ENSG00000250423	KIAA1210	0	0	0	0	0	0	0	0	0	0	11	0	0	0
ENSG00000250424	AC004691.2	0	0	0	0	0	0	0	0	0	0	0	0	0	0
ENSG00000250432	FAM242C	0	0	0	0	0	0	0	0	0	0	0	0	0	0
ENSG00000250436	LINC02499	0	0	0	0	0	0	0	0	0	0	0	0	0	0
ENSG00000250444	CCT5P1	0	0	0	0	0	0	0	0	0	0	17	0	0	0
ENSG00000250453	AC008825.1	0	0	0	0	0	0	0	0	0	0	26	0	0	0
ENSG00000250461	AC122718.1	15	0	0	95	13	0	685	68	1	28	327	17	36	0
ENSG00000250462	LRRC37BP1	0	0	0	0	8	0	300	90	0	0	156	46	1	0
ENSG00000250472	TRIM36-IT1	0	0	0	0	0	0	9	0	0	0	0	0	0	0
ENSG00000250474	WBP1LP2	0	0	0	0	1	0	0	0	0	0	0	0	0	0
ENSG00000250479	CHCHD10	9	0	0	0	29	1367	4390	407	15	51	971	301	2	0
ENSG00000250486	FAM218A	0	0	0	0	0	0	45	0	0	0	24	6	0	0
ENSG00000250490	LINC02145	0	0	0	0	0	0	0	0	0	0	0	0	0	0
ENSG00000250492	INTS6P1	0	0	0	0	0	0	1	0	0	0	0	0	0	0
ENSG00000250493	AP004147.1	0	0	0	0	3	0	0	0	0	0	0	0	0	0
ENSG00000250496	ABT1P1	0	0	0	0	0	0	0	0	0	0	0	0	0	0
ENSG00000250506	CDK3	0	0	0	0	0	0	0	0	0	0	0	0	6	0
ENSG00000250508	LINC02701	0	0	0	0	0	0	17	10	0	0	0	0	0	0
ENSG00000250510	GPR162	0	0	0	0	0	0	32	0	0	0	0	1	0	0
ENSG00000250511	AC098798.1	0	0	0	0	0	0	0	0	0	0	0	0	0	0
ENSG00000250514	LINC02125	0	0	0	0	0	0	0	0	0	0	0	0	0	0
ENSG00000250519	AP002784.1	0	0	0	0	0	0	3	0	0	0	0	0	0	0
ENSG00000250522	AC004066.1	0	0	0	0	0	0	0	0	0	0	16	0	0	0
ENSG00000250539	KRT8P33	0	0	0	0	16	0	180	47	3	0	24	12	11	1
ENSG00000250544	LINC02059	0	0	0	0	0	0	12	0	0	0	19	0	0	0
ENSG00000250546	AC079160.1	0	0	0	0	0	0	0	1	0	0	8	0	0	0
ENSG00000250548	LINC01303	0	0	0	0	0	0	0	0	0	0	0	0	0	0
ENSG00000250565	ATP6V1E2	0	0	0	0	3	0	10	8	0	0	31	8	0	0
ENSG00000250566	UGT2B29P	0	0	0	0	0	0	0	0	0	0	0	0	0	0
ENSG00000250568	AC098591.3	0	0	0	0	0	0	0	0	0	0	0	0	0	0
ENSG00000250569	NTAN1P2	0	0	0	0	0	0	0	4	0	0	23	0	0	0
ENSG00000250571	GLI4	0	0	0	0	14	0	72	17	16	0	38	10	0	0
ENSG00000250575	AL732372.3	0	0	0	0	0	0	0	0	0	0	0	0	0	0
ENSG00000250596	AC096751.1	0	0	0	0	0	0	0	0	0	0	0	0	0	0
ENSG00000250602	AC093535.1	0	0	0	0	0	0	0	0	0	0	0	0	0	0
ENSG00000250603	AC068658.1	0	0	0	0	0	0	0	0	0	0	0	0	0	0
ENSG00000250608	AC010210.1	0	0	0	0	0	0	140	17	0	0	32	8	0	0
ENSG00000250615	AC008581.1	0	0	0	0	0	0	0	0	0	0	0	0	0	0
ENSG00000250616	AC012645.1	0	0	0	0	0	0	0	0	0	0	0	0	0	0
ENSG00000250629	AC091435.2	0	0	0	0	0	0	0	0	0	0	0	0	0	0
ENSG00000250634	LINC01182	0	0	0	0	0	0	0	0	0	0	0	0	0	0
ENSG00000250641	LY6G6F-LY6G6D	0	0	0	0	0	0	0	0	3	0	0	0	0	0
ENSG00000250644	AC068580.4	0	0	0	0	21	0	0	25	0	0	27	6	0	0
ENSG00000250645	AC010442.2	0	0	0	0	0	0	0	0	0	0	0	0	0	0
ENSG00000250651	PABPC1P7	0	0	0	0	0	0	35	0	0	0	0	0	0	0
ENSG00000250654	AC023794.3	0	0	0	0	0	0	0	0	0	0	31	0	0	0
ENSG00000250658	AC097652.1	0	0	0	0	0	0	0	0	0	0	0	0	0	0
ENSG00000250669	AC112206.4	0	0	0	0	0	0	0	0	0	0	0	0	0	0
ENSG00000250673	REELD1	0	0	0	0	0	0	0	0	0	0	2	0	0	0
ENSG00000250682	LINC00491	0	0	0	0	0	0	0	0	0	0	0	0	0	0
ENSG00000250686	KHDRBS2-OT1	0	0	0	0	0	0	0	0	0	0	0	0	0	0
ENSG00000250687	NAIPP1	0	0	0	0	0	0	0	0	0	0	30	0	0	0
ENSG00000250693	RPF2P2	0	0	0	0	0	0	0	0	0	0	0	0	0	0
ENSG00000250696	AC111000.4	0	0	0	0	0	0	0	0	0	0	4	1	0	0
ENSG00000250697	AC010343.3	0	0	0	0	0	0	0	12	0	0	0	0	0	0
ENSG00000250710	OR7E99P	0	0	0	0	0	0	0	0	0	0	0	0	0	0
ENSG00000250722	SELENOP	91	0	0	40	39	2204	16742	985	0	25	11897	1796	194	2
ENSG00000250725	AC080079.1	0	0	0	0	0	0	0	0	0	0	0	0	0	0
ENSG00000250731	TPM3P6	0	0	0	0	0	0	0	0	0	0	0	10	0	0
ENSG00000250732	RPEP1	0	0	0	0	0	0	0	0	0	0	0	0	0	0
ENSG00000250733	C8orf17	0	0	0	0	0	0	0	0	0	0	0	0	0	0
ENSG00000250742	LINC02381	0	0	0	0	0	0	6	0	0	0	4	16	0	0
ENSG00000250748	AC025419.1	0	0	0	0	0	0	0	0	0	0	0	0	0	0
ENSG00000250765	AC138035.2	0	0	0	0	9	0	0	0	0	0	0	0	0	0
ENSG00000250767	AC139783.1	0	0	0	0	0	0	0	6	0	0	0	0	0	0
ENSG00000250771	AC106865.1	0	0	0	0	0	0	0	0	0	0	0	0	0	0
ENSG00000250777	AC131956.2	0	0	0	0	0	0	44	0	0	0	10	0	0	0
ENSG00000250786	SNHG18	0	0	0	0	8	0	257	143	0	0	131	60	2	0
ENSG00000250787	HMGN1P17	0	0	0	0	0	0	0	0	0	0	0	0	0	0
ENSG00000250790	AC127070.2	0	0	0	0	0	0	0	0	0	0	0	0	0	0
ENSG00000250802	ZBED3-AS1	0	0	0	0	0	0	79	10	0	0	35	0	0	0
ENSG00000250808	MTCO2P30	0	0	0	0	1	0	0	0	0	0	0	0	0	0
ENSG00000250820	AC138965.2	0	0	0	0	0	0	0	0	0	0	0	0	0	0
ENSG00000250822	LINC02111	0	0	0	0	0	0	0	0	0	0	0	0	0	0
ENSG00000250829	AC108865.1	0	0	0	0	49	0	0	69	0	0	0	0	0	0
ENSG00000250842	AC137770.1	0	0	0	0	0	0	0	0	0	0	0	0	0	0
ENSG00000250848	AC021087.2	0	0	0	0	0	0	0	1	0	0	0	0	0	0
ENSG00000250850	AL161781.2	0	0	0	0	0	0	0	0	0	0	0	0	0	0
ENSG00000250853	RNF138P1	0	0	0	0	0	0	155	0	0	0	12	0	0	0
ENSG00000250859	HNRNPKP1	0	0	0	0	0	0	0	0	0	0	0	0	0	0
ENSG00000250860	AC093225.1	0	0	0	0	0	0	0	0	0	0	0	0	0	0
ENSG00000250862	HMGB1P29	0	0	0	0	0	0	0	0	0	0	0	0	0	0
ENSG00000250863	AC114757.1	0	0	0	0	0	0	22	0	0	0	7	0	0	0
ENSG00000250869	AC087359.1	0	0	0	0	0	0	0	0	0	0	0	0	0	0
ENSG00000250878	METTL21EP	0	0	0	0	0	0	0	15	0	0	22	0	0	0
ENSG00000250891	LINC02208	0	0	0	0	0	0	40	0	0	0	0	0	0	0
ENSG00000250896	RNPS1P1	0	0	0	0	0	0	0	0	0	0	4	0	0	0
ENSG00000250899	AC125807.2	0	0	0	0	0	0	0	0	0	0	0	0	0	0
ENSG00000250903	GMDS-DT	5	0	0	0	70	130	987	221	49	0	585	114	36	3
ENSG00000250909	AC138956.1	0	0	0	0	0	0	0	3	0	0	0	0	0	0
ENSG00000250933	GAPDHP66	0	0	0	0	0	0	0	0	0	0	0	0	0	0
ENSG00000250938	AC073475.1	0	0	0	0	0	0	0	0	0	0	1	0	0	0
ENSG00000250942	ENPP7P11	0	0	0	0	3	0	0	23	1	39	33	9	0	1
ENSG00000250950	AC093752.2	0	0	0	0	0	0	0	0	0	0	0	0	0	0
ENSG00000250959	GLUD1P3	0	0	0	0	1	0	33	1	0	0	18	0	0	0
ENSG00000250961	AC025470.2	0	0	0	0	0	0	0	0	0	0	14	0	0	0
ENSG00000250966	H3P14	0	0	0	0	0	0	0	0	0	0	0	0	0	0
ENSG00000250971	AC110772.2	0	0	0	0	3	0	0	23	0	0	0	0	0	0
ENSG00000250972	CKS1BP5	0	0	0	0	0	0	0	0	0	0	0	0	0	0
ENSG00000250974	LINC02196	0	0	0	0	0	0	0	0	0	0	0	0	0	0
ENSG00000250980	NSA2P6	0	0	0	0	0	0	0	0	0	0	0	0	0	0
ENSG00000250982	GAPDHP35	0	0	0	0	0	1	0	0	0	0	0	0	0	0
ENSG00000250986	LINC02600	0	0	0	0	0	0	0	0	0	0	0	0	0	0
ENSG00000250988	SNHG21	0	0	0	0	3	0	68	6	0	0	16	7	0	0
ENSG00000250995	AL391280.2	0	0	0	0	0	0	0	24	14	0	0	0	0	0
ENSG00000250999	AC136604.2	0	0	0	0	0	0	0	0	0	0	0	0	0	0
ENSG00000251000	GGCTP1	0	0	0	0	0	0	0	0	0	0	0	0	0	0
ENSG00000251002	AC244502.1	0	0	0	0	0	0	0	0	0	0	0	0	0	0
ENSG00000251003	ZFPM2-AS1	0	0	0	0	0	0	0	20	0	0	0	0	0	0
ENSG00000251013	GAPDHP62	0	0	0	0	3	0	0	9	1	0	0	0	0	0
ENSG00000251014	AC137549.1	0	0	0	0	0	0	0	0	0	0	0	0	0	0
ENSG00000251022	THAP9-AS1	0	0	0	0	35	56	1252	258	22	0	709	110	7	2
ENSG00000251023	AC114980.1	0	0	0	0	1	0	0	15	0	0	29	2	3	0
ENSG00000251026	LINC02163	0	0	0	0	0	0	20	148	0	0	24	10	0	0
ENSG00000251032	CUL1P1	0	0	0	0	0	0	0	0	0	0	0	0	0	0
ENSG00000251034	AC087854.1	0	0	0	0	0	0	154	19	0	0	74	17	0	0
ENSG00000251039	IGKV2D-40	0	0	0	0	0	0	0	2	0	0	0	0	0	0
ENSG00000251045	SLC25A48-AS1	0	0	0	0	0	0	0	0	0	0	0	0	0	0
ENSG00000251046	ZNF969P	0	0	0	0	0	0	0	10	0	0	0	0	0	0
ENSG00000251056	ANKRD20A17P	0	0	0	0	0	0	6	0	0	0	18	0	0	0
ENSG00000251059	PRKG2-AS1	0	0	0	0	0	0	9	0	0	0	0	0	0	0
ENSG00000251061	LINC02512	0	0	0	0	0	0	0	0	0	0	0	0	0	0
ENSG00000251073	NUDT19P5	0	0	0	0	0	0	0	0	0	0	1	0	0	0
ENSG00000251074	AC147055.3	0	0	0	0	0	0	0	0	0	0	0	0	0	0
ENSG00000251079	BMS1P2	0	0	0	0	6	0	0	0	0	0	42	0	0	0
ENSG00000251095	AC093866.1	0	0	0	0	0	0	0	20	8	0	0	0	0	0
ENSG00000251101	AC147055.4	0	0	0	0	0	0	0	0	0	0	0	0	0	0
ENSG00000251107	PDCD5P2	0	0	0	0	0	0	0	0	0	0	0	0	0	0
ENSG00000251108	YBX1P5	0	0	0	0	0	0	0	0	0	0	0	0	0	0
ENSG00000251131	AC025171.3	0	0	0	0	0	0	2	0	0	0	0	0	0	0
ENSG00000251132	AC094104.2	0	0	0	0	0	0	0	0	0	0	0	0	0	0
ENSG00000251136	AF117829.1	0	0	0	0	1	4	264	59	6	0	297	20	0	1
ENSG00000251141	MRPS30-DT	0	0	0	0	0	0	4	0	0	0	25	0	0	0
ENSG00000251143	AP002490.1	0	0	0	0	0	0	0	5	0	0	53	0	0	0
ENSG00000251149	MTND5P5	0	0	0	0	0	0	0	0	0	0	17	0	0	0
ENSG00000251152	AC025539.1	0	0	0	0	0	0	0	0	0	0	0	0	3	0
ENSG00000251154	AC002456.2	0	0	0	0	0	0	27	0	0	0	0	0	0	0
ENSG00000251158	AC131392.2	0	0	0	0	0	0	3	0	0	0	0	0	0	0
ENSG00000251165	F11-AS1	0	0	0	0	0	0	0	0	0	0	0	0	0	0
ENSG00000251169	LINC01843	0	0	0	0	0	0	181	49	0	0	15	22	0	0
ENSG00000251179	TMEM92-AS1	0	0	0	0	0	0	0	0	0	0	0	0	0	0
ENSG00000251184	AL672142.1	0	0	0	0	0	0	0	0	0	0	0	0	0	0
ENSG00000251185	AC025244.1	0	0	0	0	0	0	0	0	0	0	0	0	0	0
ENSG00000251188	AC079140.3	0	0	0	0	0	0	1	0	0	0	0	0	0	0
ENSG00000251191	LINC00589	0	0	0	0	0	0	100	5	0	0	0	2	0	0
ENSG00000251192	ZNF674	0	0	0	0	4	0	302	24	2	0	96	10	2	0
ENSG00000251193	AC112203.1	0	0	0	0	0	0	0	0	0	0	0	0	0	0
ENSG00000251194	AL133330.1	0	0	0	0	0	0	0	0	0	0	12	0	0	0
ENSG00000251199	AC015631.1	0	0	0	0	0	0	0	0	0	0	0	0	0	0
ENSG00000251201	TMED7-TICAM2	0	0	0	0	1	0	233	21	0	0	46	5	0	0
ENSG00000251204	AC027313.1	0	0	0	0	0	0	0	0	0	0	0	0	0	0
ENSG00000251209	LINC00923	0	0	0	0	0	0	22	2	0	0	33	11	0	0
ENSG00000251215	GOLGA5P1	0	0	0	0	0	0	0	0	0	0	9	0	0	0
ENSG00000251216	AC106895.2	0	0	0	0	0	0	0	0	0	0	0	0	0	0
ENSG00000251219	LINC01217	0	0	0	0	0	0	0	0	0	0	0	0	0	0
ENSG00000251230	MIR3945HG	0	0	0	0	0	0	0	0	0	0	0	0	0	0
ENSG00000251246	AL691442.2	0	0	0	0	0	0	14	6	0	0	0	0	0	0
ENSG00000251247	ZNF345	0	0	0	0	0	0	172	15	0	0	62	1	1	0
ENSG00000251254	GTF2F2P1	0	0	0	0	0	0	0	0	0	0	0	0	0	0
ENSG00000251259	AC004069.1	0	0	0	0	0	0	0	4	0	0	0	0	0	0
ENSG00000251273	LINC02228	0	0	0	0	0	0	0	0	0	0	0	0	0	0
ENSG00000251279	SMIM15-AS1	0	0	0	0	0	0	56	0	0	0	0	0	0	0
ENSG00000251287	ALG1L2	0	0	0	0	0	0	0	5	0	0	6	0	0	0
ENSG00000251292	ERVH-1	0	0	0	0	0	0	0	0	0	0	0	0	0	0
ENSG00000251301	LINC02384	0	0	0	0	0	0	40	0	0	0	57	3	0	0
ENSG00000251307	AC026704.1	0	0	0	0	0	0	51	3	0	0	10	0	0	0
ENSG00000251313	AC073648.4	0	0	0	0	0	0	7	0	0	0	0	0	0	0
ENSG00000251314	AC104123.1	0	0	0	0	0	0	0	0	0	0	0	0	0	0
ENSG00000251322	SHANK3	12	0	0	0	11	0	54	20	4	0	71	20	0	0
ENSG00000251323	LINC02728	0	0	0	0	0	0	80	2	0	0	8	0	0	0
ENSG00000251339	AC017091.1	0	0	0	0	0	0	0	0	0	0	0	0	0	0
ENSG00000251340	MTCYBP35	0	0	0	0	0	0	0	0	0	0	0	0	0	0
ENSG00000251348	HSPD1P11	0	0	0	0	0	0	4	33	0	0	42	7	0	0
ENSG00000251349	MSANTD3-TMEFF1	0	0	0	0	0	0	32	0	0	0	19	7	0	0
ENSG00000251356	RAB5CP2	0	0	0	0	0	0	0	0	0	0	0	0	0	0
ENSG00000251357	AP000350.4	0	0	0	0	0	0	0	0	0	0	0	0	0	0
ENSG00000251363	LINC02315	0	0	0	0	0	0	0	0	0	0	0	0	0	0
ENSG00000251364	AC107884.1	0	0	0	0	3	0	30	14	0	0	94	12	0	0
ENSG00000251365	LINC02236	0	0	0	0	0	0	0	0	1	0	23	0	0	0
ENSG00000251369	ZNF550	0	0	0	0	0	0	226	4	0	0	84	9	0	0
ENSG00000251370	SEMA5A-AS1	0	0	0	0	0	0	0	0	0	0	0	0	0	0
ENSG00000251372	LINC00499	0	0	0	0	0	0	0	0	0	0	22	0	0	0
ENSG00000251377	AC079340.2	0	0	0	0	0	0	0	0	0	0	0	0	0	0
ENSG00000251379	AC099550.1	0	0	0	0	0	0	0	0	0	0	0	0	0	0
ENSG00000251380	DCANP1	0	0	0	0	8	0	0	0	0	0	0	0	6	0
ENSG00000251381	LINC00958	0	0	0	0	0	0	0	5	0	0	0	0	0	0
ENSG00000251389	YTHDF1P1	0	0	0	0	0	0	0	0	0	0	14	3	0	0
ENSG00000251391	AC092353.1	0	0	0	0	0	0	0	0	0	0	0	0	0	0
ENSG00000251393	AC005280.1	0	0	0	0	0	0	75	11	3	0	31	3	0	0
ENSG00000251396	LINC01301	0	0	0	0	0	65	23	7	0	0	10	0	0	0
ENSG00000251400	ALDH7A1P1	0	0	0	0	0	0	0	0	0	0	0	0	0	0
ENSG00000251405	AC016571.1	0	0	0	0	0	0	0	0	0	0	0	0	0	0
ENSG00000251408	AC113615.1	0	0	0	0	0	0	0	0	0	0	0	0	0	0
ENSG00000251410	AC007106.1	0	0	0	0	0	0	0	0	0	0	0	0	0	0
ENSG00000251411	AC093827.3	0	0	0	0	0	0	0	9	0	0	13	6	0	0
ENSG00000251414	AC138956.2	0	0	0	0	0	0	0	0	0	0	0	0	0	0
ENSG00000251417	AC145285.2	0	0	0	0	0	0	0	0	0	0	0	0	0	0
ENSG00000251429	AIDAP2	0	0	0	0	0	0	8	9	0	0	81	2	0	0
ENSG00000251432	LINC02615	0	0	0	0	1	0	70	16	0	0	43	8	0	0
ENSG00000251433	CCNHP1	0	0	0	0	0	0	0	0	0	0	0	0	0	0
ENSG00000251435	C1GALT1P2	0	0	0	0	0	0	3	0	0	0	15	0	0	0
ENSG00000251441	RTEL1P1	0	0	0	0	8	0	46	50	0	0	9	11	5	0
ENSG00000251442	LINC01094	0	0	0	0	0	0	13	2	0	0	49	0	0	0
ENSG00000251450	RASGRF2-AS1	0	0	0	0	0	0	0	0	0	0	0	0	0	0
ENSG00000251455	AC092611.1	0	0	0	0	3	0	0	9	0	0	15	0	0	0
ENSG00000251456	AC113398.2	0	0	0	0	0	0	13	0	0	0	4	0	0	0
ENSG00000251463	FKBP4P1	0	0	0	0	0	40	145	10	0	0	19	5	0	0
ENSG00000251467	AC020893.2	0	0	0	0	0	0	0	12	0	0	0	5	0	0
ENSG00000251468	AC135352.1	0	0	0	0	0	0	21	7	0	0	0	0	0	0
ENSG00000251474	RPL32P3	0	0	0	0	8	0	225	81	6	0	198	2	0	0
ENSG00000251476	MTCO1P31	0	0	0	0	0	0	0	0	0	0	0	0	0	0
ENSG00000251485	NRBF2P6	0	0	0	0	0	0	144	0	1	0	0	0	0	0
ENSG00000251493	FOXD1	0	0	0	0	0	0	2	11	0	0	8	8	0	0
ENSG00000251503	CENPS-CORT	0	0	0	0	0	0	45	0	0	0	14	7	3	0
ENSG00000251513	LIX1-AS1	0	0	0	0	0	0	0	0	0	0	0	0	0	0
ENSG00000251517	AC096734.1	0	0	0	0	0	0	0	0	0	0	0	0	0	0
ENSG00000251520	AL162431.2	0	0	0	0	0	0	0	0	0	0	0	0	0	0
ENSG00000251521	IMPA1P1	0	0	0	0	0	0	0	0	0	0	0	0	0	0
ENSG00000251526	LINC02435	0	0	0	0	0	0	0	0	0	0	0	0	0	0
ENSG00000251532	AC091849.2	0	0	0	0	0	0	0	0	0	0	0	0	0	0
ENSG00000251533	LINC00605	0	0	0	0	0	0	0	8	0	0	0	0	0	0
ENSG00000251537	AC005324.3	0	0	0	0	0	0	0	14	0	0	0	0	9	0
ENSG00000251546	IGKV1D-39	0	0	0	0	0	155	0	3	0	0	0	0	0	0
ENSG00000251562	MALAT1	10880	684	3168	18882	20175	11359	334187	44353	22030	19648	371662	27795	35413	6624
ENSG00000251566	HMGB1P35	0	0	0	0	0	0	0	0	2	0	0	1	0	0
ENSG00000251568	ALG3P1	0	0	0	0	0	0	0	0	0	0	0	0	0	0
ENSG00000251569	AC093899.2	0	0	0	0	0	0	8	0	0	0	54	0	0	0
ENSG00000251574	AC099520.1	0	0	0	0	0	0	0	0	0	0	2	1	0	0
ENSG00000251576	LINC01267	0	0	0	0	0	0	0	0	0	0	0	10	0	0
ENSG00000251580	LINC02482	0	0	0	0	0	139	85	24	0	0	60	4	0	0
ENSG00000251584	AC096751.2	0	0	0	0	0	20	1	0	0	0	0	0	0	0
ENSG00000251590	NIFKP7	0	0	0	0	0	0	0	0	0	0	0	0	0	0
ENSG00000251593	MSNP1	0	0	0	0	0	0	0	0	0	0	0	0	0	0
ENSG00000251595	ABCA11P	0	0	0	0	0	0	87	3	3	0	24	8	0	0
ENSG00000251600	AC107223.1	0	0	0	0	0	0	53	0	0	0	1	2	0	0
ENSG00000251602	AL928654.1	11	0	0	0	0	0	0	7	0	0	27	0	0	0
ENSG00000251609	SETP12	0	0	0	0	0	0	0	0	0	0	8	0	0	0
ENSG00000251613	AC063979.1	0	0	0	0	0	0	0	0	0	0	0	0	0	0
ENSG00000251615	AC104825.1	0	0	0	0	0	0	0	13	0	0	9	0	0	0
ENSG00000251623	AC139491.5	0	0	0	0	0	0	0	0	0	0	17	0	0	0
ENSG00000251629	LINC02241	0	0	0	0	0	0	17	0	0	0	0	0	0	0
ENSG00000251632	LINC02172	0	0	0	0	0	0	0	0	0	0	0	0	0	0
ENSG00000251634	NAIPP4	1	0	0	0	3	0	334	170	11	2	183	25	0	0
ENSG00000251635	LINC02278	0	0	0	0	2	0	0	8	0	0	0	0	0	0
ENSG00000251636	LINC01218	0	0	0	0	0	0	0	0	0	0	0	0	0	0
ENSG00000251637	LINC02754	0	0	0	0	0	0	10	10	0	0	7	0	7	0
ENSG00000251639	AC092535.3	0	0	0	0	0	0	0	0	0	0	0	0	0	0
ENSG00000251642	AC098680.1	0	0	0	0	0	0	0	0	0	0	0	0	0	0
ENSG00000251643	AC093763.2	0	0	0	0	0	0	0	0	0	0	7	0	0	0
ENSG00000251648	AC008958.1	0	0	0	0	0	0	0	0	0	0	0	0	0	0
ENSG00000251652	AC092535.4	0	0	0	0	0	0	0	0	0	0	0	0	0	0
ENSG00000251655	PRB1	0	0	0	0	0	0	0	0	0	0	0	0	0	0
ENSG00000251661	AC136475.1	0	0	0	0	0	0	2	1	0	0	8	0	0	0
ENSG00000251664	PCDHA12	0	0	0	0	0	0	0	0	0	0	0	0	0	0
ENSG00000251666	ZNF346-IT1	0	0	0	0	0	0	0	0	0	0	0	0	0	0
ENSG00000251667	BRCC3P1	0	0	0	0	4	0	49	0	0	0	0	10	2	0
ENSG00000251668	AC113404.2	0	0	0	0	1	0	0	0	0	0	0	0	0	0
ENSG00000251669	FAM86EP	0	0	0	0	0	161	0	11	0	0	27	0	0	0
ENSG00000251676	SNHG27	0	0	0	0	0	0	0	0	0	0	0	0	0	0
ENSG00000251682	AC122718.2	0	0	0	0	6	0	308	17	12	30	17	13	0	0
ENSG00000251685	UGT2B27P	0	0	0	0	0	0	0	0	0	0	0	0	0	0
ENSG00000251691	AC114786.3	0	0	0	0	0	0	0	0	0	0	0	0	0	0
ENSG00000251694	USP17L9P	0	0	0	0	0	0	0	0	0	0	0	0	0	0
ENSG00000251791	SCARNA6	6	0	0	0	17	235	5155	325	0	34	4199	112	7	0
ENSG00000251867	AC009812.1	0	0	0	0	0	0	25	5	0	0	16	6	0	0
ENSG00000252010	SCARNA5	21	0	0	0	78	1900	39091	2731	27	0	20254	1463	31	4
ENSG00000252087	RN7SKP248	0	0	0	0	0	0	0	0	0	0	0	6	0	0
ENSG00000252464	RN7SKP70	0	0	0	0	0	0	0	0	0	0	0	0	0	0
ENSG00000252481	SCARNA13	3	0	0	0	24	163	2132	191	17	0	1327	68	13	3
ENSG00000252656	RN7SKP88	0	0	0	0	0	0	0	0	0	0	0	0	0	0
ENSG00000252690	AC105339.2	0	0	0	0	0	0	155	27	0	0	79	10	2	0
ENSG00000252960	RN7SKP258	0	0	0	0	0	0	0	0	0	0	0	0	0	0
ENSG00000253006	RN7SKP283	0	0	0	0	0	0	0	2	0	0	0	0	0	0
ENSG00000253103	LINC01609	0	0	0	0	0	0	0	0	0	0	0	0	0	0
ENSG00000253105	AP003548.1	0	0	0	0	0	0	0	0	0	0	8	0	0	0
ENSG00000253106	AC090198.1	0	0	0	0	0	0	0	1	0	0	14	0	0	0
ENSG00000253114	AC090151.1	0	0	0	0	0	0	0	0	0	0	0	0	0	0
ENSG00000253119	HNRNPA3P7	0	0	0	0	0	0	0	0	0	0	7	4	0	0
ENSG00000253123	AC091182.1	0	0	0	0	0	0	0	0	0	0	0	0	0	0
ENSG00000253133	AC009630.1	0	0	0	0	0	0	0	0	0	0	0	0	0	0
ENSG00000253142	AC037441.2	0	0	0	0	0	0	0	0	0	0	0	0	0	0
ENSG00000253159	PCDHGA12	0	0	0	0	0	0	41	41	0	0	0	4	0	0
ENSG00000253161	LINC01605	0	0	0	0	0	0	0	0	0	0	0	0	0	0
ENSG00000253164	AC023403.1	0	0	0	0	0	0	0	0	0	0	0	0	0	0
ENSG00000253174	AC009630.2	0	0	0	0	0	0	0	0	0	0	0	0	0	0
ENSG00000253177	AC104211.1	0	0	0	0	0	0	0	0	0	0	0	0	0	0
ENSG00000253180	AC104986.1	0	0	0	0	0	0	0	0	0	0	0	0	0	0
ENSG00000253183	AC005531.1	0	0	0	0	0	0	0	0	0	0	0	0	0	0
ENSG00000253187	HOXA10-AS	0	0	0	0	3	0	23	0	0	0	0	11	0	0
ENSG00000253190	AC084082.1	0	0	0	0	0	0	0	0	0	0	0	0	0	0
ENSG00000253194	AL137009.1	0	0	0	0	0	0	0	0	0	0	0	0	0	0
ENSG00000253200	AC037459.2	0	0	0	0	7	0	0	5	0	0	0	6	0	0
ENSG00000253203	GUSBP3	0	0	0	0	0	91	93	54	0	0	20	0	0	0
ENSG00000253208	AC015743.1	0	0	0	0	0	0	0	3	0	0	0	0	0	0
ENSG00000253210	AC040970.1	0	0	0	0	0	0	31	16	0	0	21	0	1	0
ENSG00000253213	USP12P1	1	0	0	0	0	0	0	0	1	0	3	0	0	0
ENSG00000253214	AC079209.1	0	0	0	0	0	0	0	0	0	0	11	0	0	0
ENSG00000253217	AP001574.1	0	0	0	0	0	0	0	0	0	0	0	0	0	0
ENSG00000253218	KLF3P1	0	0	0	0	2	0	47	19	0	0	0	0	0	0
ENSG00000253220	AC084116.1	0	0	0	0	0	0	0	0	0	0	0	0	0	0
ENSG00000253223	AC110998.1	0	0	0	0	0	0	0	0	0	0	0	0	0	0
ENSG00000253227	AC090192.2	0	0	0	0	0	0	0	0	0	0	0	0	0	0
ENSG00000253230	MIR124-1HG	0	0	0	0	0	0	0	0	0	0	0	0	0	0
ENSG00000253240	IGHV3-36	0	0	0	0	0	0	0	1	0	0	0	0	0	0
ENSG00000253250	C8orf88	0	0	0	0	0	0	1	0	0	0	29	0	0	0
ENSG00000253251	SHLD3	0	0	0	0	0	0	423	17	0	0	223	25	0	0
ENSG00000253263	AP003354.1	0	0	0	0	0	0	0	0	0	0	0	0	0	0
ENSG00000253276	CCDC71L	0	0	0	0	1	0	161	70	0	0	126	30	0	0
ENSG00000253284	AC092828.1	0	0	0	89	8	0	142	75	4	0	148	7	15	2
ENSG00000253288	AC046195.1	0	0	0	0	0	0	0	0	0	0	0	0	0	0
ENSG00000253291	TRBV7-7	0	0	0	0	0	0	0	0	0	0	0	0	0	0
ENSG00000253293	HOXA10	0	0	0	0	1	1	350	1	15	0	115	16	0	2
ENSG00000253297	AC008627.1	0	0	0	0	0	0	6	0	0	0	0	0	0	0
ENSG00000253302	STAU2-AS1	0	0	0	0	0	0	0	0	0	0	0	0	0	0
ENSG00000253304	TMEM200B	0	0	0	0	0	0	0	4	0	0	0	0	0	0
ENSG00000253305	PCDHGB6	0	0	0	0	1	0	82	0	3	0	30	11	0	0
ENSG00000253307	AC011676.1	0	0	0	0	0	0	0	0	0	0	0	0	0	0
ENSG00000253308	AC004080.1	0	0	0	0	0	0	0	5	0	0	0	0	0	0
ENSG00000253311	LINC01847	0	0	0	0	0	0	0	0	0	0	0	0	0	0
ENSG00000253313	C1orf210	0	0	0	0	0	0	0	29	0	0	64	31	0	0
ENSG00000253314	LINC00293	0	0	0	0	3	0	0	0	0	0	0	0	0	0
ENSG00000253317	AC078906.1	0	0	0	0	0	0	0	0	0	0	0	0	0	0
ENSG00000253320	AZIN1-AS1	3	0	0	0	0	0	65	20	0	0	75	2	0	0
ENSG00000253325	IGHV7-34-1	0	0	0	0	0	0	0	0	0	0	0	0	0	0
ENSG00000253326	AL606534.4	0	0	0	0	0	0	0	0	0	0	0	0	0	0
ENSG00000253327	RAD21-AS1	0	0	0	0	0	0	0	0	0	0	0	0	0	0
ENSG00000253330	AC024451.2	0	0	0	0	0	0	0	0	0	0	16	0	0	0
ENSG00000253336	AC018992.1	0	0	0	0	0	0	0	7	0	0	9	2	0	0
ENSG00000253339	AC111149.2	0	0	0	0	0	0	0	0	0	0	0	2	0	0
ENSG00000253341	AC115837.1	0	0	0	0	0	0	0	1	0	0	0	0	0	0
ENSG00000253347	AC040934.1	0	0	0	0	0	0	0	0	0	0	0	0	0	0
ENSG00000253352	TUG1	2	0	0	0	65	266	4534	1133	20	37	2345	330	74	8
ENSG00000253361	AC069120.1	0	0	0	0	0	0	0	12	0	0	0	0	0	0
ENSG00000253366	GUSBP16	0	0	0	0	4	0	57	7	0	0	32	0	0	0
ENSG00000253368	TRNP1	0	0	0	0	0	77	277	0	0	0	11	11	0	0
ENSG00000253372	AC016405.1	0	0	0	0	0	0	0	0	0	0	27	0	0	0
ENSG00000253376	AC012103.1	0	0	0	0	0	0	0	0	0	0	4	0	0	0
ENSG00000253389	AC113133.1	0	0	0	0	0	0	0	0	0	0	0	0	0	0
ENSG00000253392	AC119403.1	0	0	0	0	0	0	0	0	0	0	0	0	0	0
ENSG00000253394	LINC00534	0	0	0	0	0	0	0	0	0	0	0	0	0	0
ENSG00000253395	AP003469.2	0	0	0	0	0	0	0	0	0	0	0	0	0	0
ENSG00000253399	AC078852.1	0	0	0	0	0	0	0	0	0	0	0	0	0	0
ENSG00000253404	AC034243.1	0	0	0	0	0	0	0	0	0	0	0	0	0	0
ENSG00000253405	EVX1-AS	0	0	0	0	1	0	0	16	0	0	0	0	0	0
ENSG00000253406	AC012613.2	0	0	0	0	0	0	0	0	0	0	0	0	0	0
ENSG00000253409	TRBV7-4	0	0	0	0	0	0	0	0	0	0	0	0	0	0
ENSG00000253414	AC124067.2	0	0	0	0	0	0	0	0	0	0	0	0	0	0
ENSG00000253417	LINC02159	0	0	0	0	0	0	0	0	0	0	0	0	10	0
ENSG00000253421	ZNHIT1P1	0	0	0	0	0	0	0	0	0	0	0	0	0	0
ENSG00000253424	AC025437.2	0	0	0	0	0	0	0	0	0	0	0	0	0	0
ENSG00000253434	LINC02237	0	0	0	0	0	0	0	0	0	0	0	0	0	0
ENSG00000253438	PCAT1	1	0	0	0	3	0	0	25	6	0	121	6	5	0
ENSG00000253440	IGHV3-33-2	0	0	0	0	0	0	0	0	0	0	0	0	0	0
ENSG00000253463	HMGB1P19	0	0	0	0	0	0	0	6	0	0	38	9	0	0
ENSG00000253476	AC091185.1	0	0	0	0	0	0	0	0	0	0	0	0	0	0
ENSG00000253485	PCDHGA5	0	0	0	0	2	0	0	0	12	0	29	0	0	0
ENSG00000253490	LINC02099	0	0	0	0	0	0	0	0	0	0	17	0	0	0
ENSG00000253505	AC103957.1	0	0	0	0	0	0	0	0	0	0	0	0	0	0
ENSG00000253508	AC004080.2	0	0	0	0	0	0	0	0	0	0	0	0	0	0
ENSG00000253516	HMGB1P41	0	0	0	0	7	0	0	7	0	0	11	1	4	0
ENSG00000253517	XRCC6P4	0	0	0	0	0	0	0	0	0	0	0	0	0	0
ENSG00000253522	MIR3142HG	0	0	0	0	1	0	64	128	3	0	32	0	0	0
ENSG00000253525	AC104966.1	0	0	0	0	0	0	0	0	0	0	0	0	0	0
ENSG00000253535	AC120193.1	0	0	0	0	0	0	57	9	0	0	15	7	0	0
ENSG00000253536	AC138832.1	0	0	0	0	0	0	0	0	0	0	0	0	0	0
ENSG00000253537	PCDHGA7	0	0	0	0	2	0	27	0	0	0	66	0	0	0
ENSG00000253540	FAM86HP	0	0	0	0	0	0	39	7	0	0	0	0	0	0
ENSG00000253541	SEPTIN10P1	0	0	0	0	0	0	0	0	0	0	0	0	0	0
ENSG00000253545	IGHV3-52	0	0	0	0	0	0	0	0	0	0	0	0	0	0
ENSG00000253549	CA3-AS1	0	0	0	0	0	0	149	2	0	0	44	3	0	0
ENSG00000253552	HOXA-AS2	0	0	0	0	0	0	0	0	0	0	0	0	0	0
ENSG00000253553	AC090578.1	0	0	0	0	0	0	0	0	0	0	0	0	0	0
ENSG00000253557	AC100849.1	0	0	0	0	0	0	0	0	0	0	0	0	0	0
ENSG00000253558	AC024568.1	0	0	0	0	0	166	67	32	0	0	23	8	13	0
ENSG00000253559	OSGEPL1-AS1	0	0	0	0	0	0	0	0	0	0	0	0	0	0
ENSG00000253582	AC090579.1	0	0	0	0	0	0	0	0	0	0	0	0	0	0
ENSG00000253585	AP003351.1	0	0	0	0	0	0	0	0	0	0	0	0	0	0
ENSG00000253598	SLC10A5	0	0	0	0	0	68	116	7	0	0	144	14	0	0
ENSG00000253608	AC022915.2	0	0	0	0	0	0	0	0	0	0	0	0	0	0
ENSG00000253632	AC084026.2	0	0	0	0	0	0	0	0	0	0	0	0	0	0
ENSG00000253633	AP002852.1	0	0	0	0	0	0	0	0	0	0	24	0	0	0
ENSG00000253636	AC022893.1	0	0	0	0	0	0	0	8	0	0	10	0	0	0
ENSG00000253641	LINCR-0001	0	0	0	0	2	0	0	0	0	0	13	4	0	0
ENSG00000253647	KCNIP1-OT1	0	0	0	0	0	0	0	0	0	0	0	0	0	0
ENSG00000253649	PRSS51	0	0	0	0	0	0	0	0	0	0	0	0	0	0
ENSG00000253663	NPM1P52	0	0	0	0	0	0	0	0	0	0	0	0	0	0
ENSG00000253666	AP000424.1	0	0	0	0	0	0	5	0	0	0	0	0	4	0
ENSG00000253667	AC100821.1	0	0	0	0	0	0	0	0	0	0	6	0	0	0
ENSG00000253669	GASAL1	0	0	0	0	0	0	0	24	2	0	20	1	0	0
ENSG00000253671	AC027117.1	0	0	0	0	5	0	62	44	5	0	34	21	0	0
ENSG00000253686	LINC01484	0	0	0	0	0	0	0	0	0	0	0	0	0	0
ENSG00000253688	AC026904.2	0	0	0	0	0	0	0	0	0	0	22	0	0	0
ENSG00000253696	KBTBD11-OT1	0	0	0	0	0	0	0	4	0	0	23	0	0	0
ENSG00000253704	AC023632.2	0	0	0	0	0	0	0	0	0	0	0	0	0	0
ENSG00000253706	AC011632.1	0	0	0	0	0	0	0	0	0	0	0	0	0	0
ENSG00000253710	ALG11	6	0	0	0	66	7	3126	556	40	0	1415	102	15	5
ENSG00000253716	MINCR	0	0	0	0	5	0	1	12	14	0	59	0	0	0
ENSG00000253719	ATXN7L3B	3	0	0	0	6	122	1136	437	10	0	713	54	13	0
ENSG00000253722	AC010834.1	0	0	0	0	0	0	0	0	0	0	1	0	0	0
ENSG00000253729	PRKDC	9	0	0	0	89	211	7696	1746	58	1	4622	429	24	1
ENSG00000253730	AC015909.2	0	0	0	0	0	0	0	0	0	0	0	0	0	0
ENSG00000253731	PCDHGA6	0	0	0	0	0	0	18	8	0	0	58	2	0	0
ENSG00000253734	LINC01289	0	0	0	0	0	0	0	0	0	0	0	0	0	0
ENSG00000253736	AC022217.3	0	0	0	0	0	0	31	0	0	0	0	0	0	0
ENSG00000253738	OTUD6B-AS1	0	0	0	117	11	214	2316	401	0	0	1405	256	18	1
ENSG00000253746	AC091182.2	0	0	0	0	3	0	0	0	13	0	0	0	0	0
ENSG00000253755	IGHGP	0	0	0	0	0	0	0	0	0	0	0	0	0	0
ENSG00000253764	AC019257.1	0	0	0	0	0	0	0	0	0	0	0	0	1	0
ENSG00000253767	PCDHGA8	0	0	0	0	0	0	61	1	0	0	35	0	3	0
ENSG00000253771	TPTE2P1	0	0	0	0	0	0	0	9	0	0	0	0	0	0
ENSG00000253773	C8orf37-AS1	0	0	0	0	0	0	0	0	0	0	0	0	0	0
ENSG00000253796	AC104248.1	0	0	0	0	0	0	0	0	0	0	18	0	0	0
ENSG00000253797	UTP14C	0	0	0	0	0	193	0	0	0	88	0	45	55	0
ENSG00000253813	COX6B1P4	0	0	0	0	0	0	0	0	0	0	0	0	0	0
ENSG00000253816	AC138866.1	0	0	0	0	0	0	0	19	0	0	0	0	0	0
ENSG00000253818	IGLV1-41	0	0	0	0	0	0	0	0	0	0	18	0	0	0
ENSG00000253819	LINC01151	0	0	0	0	0	0	8	5	0	0	3	0	0	0
ENSG00000253833	AC022868.1	0	0	0	0	0	0	0	0	0	0	0	0	0	0
ENSG00000253837	AC090197.1	0	0	0	0	0	0	0	0	0	0	0	0	0	0
ENSG00000253846	PCDHGA10	0	0	0	0	2	0	200	139	0	0	97	7	2	0
ENSG00000253848	AC010834.2	0	0	0	0	0	0	0	0	0	0	0	0	0	0
ENSG00000253853	AC246817.1	0	0	0	0	0	0	17	1	0	0	27	2	0	0
ENSG00000253854	AC010834.3	0	0	0	0	0	0	0	0	0	0	0	0	0	0
ENSG00000253857	AC022679.1	0	0	0	0	0	0	0	0	0	0	0	0	0	0
ENSG00000253861	SLC2A3P1	0	0	0	0	0	111	0	101	0	30	0	49	0	0
ENSG00000253868	FER1L6-AS2	0	0	0	0	0	0	0	0	0	0	13	0	0	0
ENSG00000253869	PIGFP1	0	0	0	0	0	0	40	0	0	0	0	0	0	0
ENSG00000253872	AC083836.1	0	0	0	0	0	0	0	0	0	0	0	0	0	0
ENSG00000253873	PCDHGA11	0	0	0	0	6	0	47	49	0	0	35	0	0	0
ENSG00000253875	AC013643.2	0	0	0	0	0	0	0	0	0	0	0	6	0	0
ENSG00000253877	LINC01608	0	0	0	0	0	0	0	0	0	0	0	0	0	0
ENSG00000253878	AC087752.3	0	0	0	0	0	43	0	0	0	0	0	0	0	0
ENSG00000253882	AC099548.2	0	0	0	0	3	0	0	9	0	0	0	0	0	0
ENSG00000253888	AC090150.1	0	0	0	0	0	0	0	0	0	0	0	0	0	0
ENSG00000253891	AC023202.1	0	0	0	0	0	0	24	0	0	0	11	3	3	0
ENSG00000253893	FAM85B	0	0	0	0	0	0	0	0	0	0	0	0	0	0
ENSG00000253894	AC011124.2	0	0	0	0	0	0	0	0	0	0	0	0	0	0
ENSG00000253898	LINC01419	0	0	0	0	0	0	0	0	0	0	0	0	0	0
ENSG00000253910	PCDHGB2	0	0	0	0	0	0	79	0	0	0	12	0	0	0
ENSG00000253915	MAPRE1P1	0	0	0	0	0	0	0	0	0	0	0	0	0	0
ENSG00000253919	THAP12P7	0	0	0	0	0	19	97	44	0	0	116	32	4	0
ENSG00000253924	AC103831.1	0	0	0	0	0	0	0	0	0	0	37	0	0	0
ENSG00000253943	KRT18P37	0	0	0	0	0	0	0	7	0	0	0	0	0	0
ENSG00000253948	VPS13B-DT	0	0	0	0	0	0	88	0	0	0	27	23	0	0
ENSG00000253953	PCDHGB4	0	0	0	0	0	0	13	0	3	0	32	0	0	0
ENSG00000253958	CLDN23	8	0	0	0	18	13	536	22	0	0	331	82	14	1
ENSG00000253966	AC008514.2	0	0	0	0	0	0	0	0	0	0	11	0	0	0
ENSG00000253967	AC022730.4	0	0	0	0	0	0	0	0	0	0	9	0	0	0
ENSG00000253973	AC079296.1	0	0	0	0	0	0	0	0	0	0	0	0	0	0
ENSG00000253974	NRG1-IT1	0	0	0	0	0	0	0	0	0	0	0	0	0	0
ENSG00000253978	CTB-178M22.2	0	0	0	0	0	0	0	0	0	0	0	0	0	0
ENSG00000253981	ALG1L13P	0	0	0	0	0	0	0	0	0	0	0	0	0	0
ENSG00000253982	AC100810.1	0	0	0	0	0	0	37	2	0	0	12	0	0	0
ENSG00000253983	AC087627.1	0	0	0	0	0	0	0	0	0	0	2	0	0	0
ENSG00000253988	AC079015.1	0	0	0	0	0	0	0	0	0	0	0	0	0	0
ENSG00000253998	IGKV2-29	0	0	0	0	0	0	0	0	0	0	0	0	0	0
ENSG00000254004	ZNF260	0	0	0	0	2	0	1142	90	1	0	549	21	7	0
ENSG00000254013	MAP2K1P1	0	0	0	0	0	0	0	0	0	0	0	0	0	0
ENSG00000254017	IGHEP2	0	0	0	0	0	0	45	21	0	0	0	8	0	0
ENSG00000254024	AP001207.3	0	0	0	0	0	0	0	0	0	0	0	0	0	0
ENSG00000254027	AC009902.2	0	0	0	0	0	0	0	0	0	0	0	0	0	0
ENSG00000254028	AC083843.1	0	0	0	0	0	0	0	0	0	0	0	0	0	0
ENSG00000254031	AC022858.1	0	0	0	0	0	0	0	7	0	0	8	0	0	0
ENSG00000254034	INTS9-AS1	0	0	0	0	0	0	0	0	0	0	15	0	0	0
ENSG00000254042	AC011365.1	0	0	0	0	10	0	20	12	0	0	16	9	0	0
ENSG00000254046	IGHV1-17	0	0	0	0	0	0	0	0	0	0	16	0	0	0
ENSG00000254048	AC105150.1	0	0	0	0	0	0	0	31	0	0	0	14	0	0
ENSG00000254051	AC011853.1	0	0	0	0	0	0	0	0	0	0	0	0	0	0
ENSG00000254054	AC087273.2	0	0	0	0	0	0	0	0	0	0	0	0	0	0
ENSG00000254056	IGHV3-71	0	0	0	0	0	0	0	0	0	0	0	0	0	0
ENSG00000254061	AC091144.2	4	0	0	0	0	0	0	0	0	0	0	0	0	0
ENSG00000254087	LYN	0	16	0	0	19	131	1263	296	0	0	918	67	6	8
ENSG00000254088	SLC2A3P4	0	0	0	0	0	0	0	0	0	0	0	0	0	0
ENSG00000254092	AC021613.1	0	0	0	0	0	0	0	0	0	0	0	0	0	0
ENSG00000254093	PINX1	0	0	0	0	7	143	218	64	7	0	111	26	0	0
ENSG00000254094	AC078852.2	0	0	0	0	0	0	0	7	0	0	0	0	0	0
ENSG00000254101	LINC02055	0	0	0	0	0	0	22	0	0	0	0	0	0	0
ENSG00000254102	AC090136.3	0	0	0	0	0	0	0	0	0	0	0	0	0	0
ENSG00000254109	RBPMS-AS1	0	0	0	0	0	0	5	0	0	0	0	0	0	0
ENSG00000254114	HMGN1P28	0	0	0	0	0	0	0	0	0	0	0	0	0	0
ENSG00000254119	LINC02842	0	0	0	0	0	0	0	0	0	0	0	0	0	0
ENSG00000254122	PCDHGB7	0	0	0	0	0	0	152	41	0	0	68	26	0	0
ENSG00000254126	CD8B2	0	0	0	0	0	0	0	0	0	0	11	0	0	0
ENSG00000254132	MTND6P3	0	0	0	0	0	0	0	0	0	0	0	0	0	0
ENSG00000254139	AC104051.2	0	0	0	0	0	0	0	0	0	0	0	0	0	0
ENSG00000254141	AC103853.2	0	0	0	0	0	0	55	0	0	0	12	3	0	0
ENSG00000254151	NIPA2P4	0	0	0	0	0	0	41	0	0	0	0	0	0	0
ENSG00000254152	PPIAP84	0	0	0	0	0	0	0	0	0	0	0	0	0	0
ENSG00000254153	AC103957.2	0	0	0	0	0	0	0	0	0	0	0	0	0	0
ENSG00000254154	CRYZL2P-SEC16B	0	0	0	0	0	0	211	489	60	0	154	43	0	8
ENSG00000254165	AC090739.1	0	0	0	0	0	0	26	7	0	0	123	0	4	0
ENSG00000254166	CASC19	0	0	0	152	25	1	948	677	4	0	267	96	0	0
ENSG00000254170	AC008802.1	0	0	0	0	0	0	16	3	0	0	12	0	5	0
ENSG00000254180	AC004083.1	0	0	0	0	0	0	0	0	0	0	0	0	0	0
ENSG00000254185	MAPK6P5	0	0	0	0	0	0	0	0	0	0	0	0	0	0
ENSG00000254186	AC113414.1	0	0	0	0	0	0	0	0	7	0	0	0	0	0
ENSG00000254192	AC011365.2	0	0	0	0	0	0	0	0	0	0	0	0	0	0
ENSG00000254198	AC113191.1	0	0	0	0	0	0	0	2	0	0	3	0	0	0
ENSG00000254206	NPIPB11	0	0	0	0	12	0	130	33	15	12	43	4	0	3
ENSG00000254207	AC100797.1	0	0	0	0	0	0	0	0	0	0	0	0	0	0
ENSG00000254211	LINC01485	0	0	0	0	0	0	0	0	0	0	0	0	0	0
ENSG00000254221	PCDHGB1	0	0	0	0	0	0	0	0	0	0	21	5	0	0
ENSG00000254224	AP003465.1	0	0	0	0	0	0	0	0	0	0	0	0	0	0
ENSG00000254225	BTF3P1	0	0	0	0	0	0	0	0	0	0	0	0	0	0
ENSG00000254231	AC103760.1	0	0	0	0	0	0	11	3	0	0	55	0	1	0
ENSG00000254237	AC021242.2	0	0	0	0	0	0	0	0	0	0	11	0	0	0
ENSG00000254242	AC100849.2	0	0	0	0	0	0	0	0	0	0	8	0	0	0
ENSG00000254245	PCDHGA3	0	0	0	0	0	0	0	0	0	0	0	4	0	0
ENSG00000254248	AC068189.1	0	0	0	0	0	0	0	0	0	0	0	0	0	0
ENSG00000254254	AC012349.1	0	0	0	0	0	0	0	0	0	0	0	0	0	0
ENSG00000254258	AC087354.1	0	0	0	0	0	0	0	1	0	0	0	0	0	0
ENSG00000254266	PKIA-AS1	0	0	0	0	0	0	0	0	0	0	0	0	0	0
ENSG00000254272	AC087854.2	0	0	0	0	0	0	29	0	0	0	42	8	0	0
ENSG00000254273	AC018620.1	0	0	0	0	0	0	0	0	0	0	34	8	0	0
ENSG00000254275	LINC00824	0	0	0	0	0	0	1	0	0	0	0	0	0	0
ENSG00000254285	KRT8P3	0	0	0	0	0	1	0	0	0	0	0	0	0	0
ENSG00000254288	AC087672.2	0	0	0	0	0	0	0	0	0	0	0	0	0	0
ENSG00000254290	AC124067.4	4	0	0	0	3	29	148	91	3	0	27	4	0	0
ENSG00000254294	IMPDH1P6	0	0	0	0	0	0	0	0	0	0	0	0	0	0
ENSG00000254302	AC087855.2	0	0	0	0	0	0	0	2	0	0	7	0	0	0
ENSG00000254319	AC246817.2	0	0	0	0	0	0	29	0	0	0	64	6	0	0
ENSG00000254321	AC016813.2	0	0	0	0	0	0	0	0	0	0	0	0	0	0
ENSG00000254325	AC018607.1	0	0	0	0	0	0	0	0	0	0	1	0	0	0
ENSG00000254332	AF201337.1	0	0	0	0	0	0	0	0	0	0	0	0	0	0
ENSG00000254333	NDST1-AS1	0	0	0	0	0	0	0	0	0	0	9	0	0	0
ENSG00000254343	AC091563.1	0	0	0	0	0	0	0	0	0	0	0	0	0	0
ENSG00000254346	MTND1P6	0	0	0	0	0	0	0	0	0	0	0	0	0	0
ENSG00000254348	AC120036.3	0	0	0	0	0	0	0	0	0	0	0	0	0	0
ENSG00000254349	MIR2052HG	0	0	0	0	0	0	0	0	0	0	16	0	0	0
ENSG00000254350	AC091979.1	0	0	0	0	0	0	0	0	0	0	12	0	0	0
ENSG00000254363	AC011379.2	0	0	0	0	0	0	13	22	0	0	30	4	1	0
ENSG00000254369	HOXA-AS3	0	0	0	0	0	0	26	1	0	0	23	16	0	0
ENSG00000254380	AC084734.1	0	0	0	0	0	0	0	0	0	0	0	0	0	0
ENSG00000254389	RHPN1-AS1	0	0	0	0	0	0	0	0	0	0	0	0	0	0
ENSG00000254395	IGHV4-55	0	0	0	0	0	0	0	0	0	0	0	0	0	0
ENSG00000254396	AL355432.1	0	0	0	0	0	0	0	0	0	0	7	0	0	0
ENSG00000254400	AC091564.2	0	0	0	0	0	0	0	0	0	0	0	0	0	0
ENSG00000254401	LINC02752	0	0	0	0	0	0	0	0	0	0	0	0	0	0
ENSG00000254402	LRRC24	0	0	0	0	0	0	67	0	0	0	0	0	0	0
ENSG00000254413	CHKB-CPT1B	11	0	0	0	11	0	0	174	19	0	20	21	0	0
ENSG00000254415	SIGLEC14	0	0	0	0	0	0	0	0	0	0	0	0	0	0
ENSG00000254416	LINC02732	0	0	0	0	0	0	0	0	0	0	0	0	0	0
ENSG00000254417	LINC02584	0	0	0	0	0	0	0	0	0	0	0	0	0	0
ENSG00000254419	AL139349.1	0	0	0	0	0	0	0	0	0	0	0	0	0	0
ENSG00000254427	LINC02696	0	0	0	0	0	0	0	0	0	0	10	0	0	0
ENSG00000254431	AC084083.1	0	0	0	0	0	0	0	0	0	0	0	0	0	0
ENSG00000254434	AP006295.1	0	0	0	0	0	0	0	0	0	0	0	0	0	0
ENSG00000254444	AC022762.1	0	0	0	0	0	0	0	0	0	0	0	0	0	0
ENSG00000254445	HSPB2-C11orf52	0	0	0	0	0	0	0	0	0	0	56	0	0	0
ENSG00000254447	OR7E11P	0	0	0	0	0	0	0	0	0	0	0	0	0	0
ENSG00000254449	SF3A3P2	0	0	0	0	0	0	0	0	0	0	0	0	0	0
ENSG00000254450	ALG9-IT1	0	0	0	0	0	0	0	0	0	0	0	0	0	0
ENSG00000254452	AP001107.2	0	0	0	0	0	0	0	0	0	0	0	0	0	0
ENSG00000254454	RCC2P6	0	0	0	0	4	0	3	12	3	0	0	0	0	0
ENSG00000254459	AP002812.2	0	0	0	0	0	0	0	0	0	0	0	0	0	0
ENSG00000254461	AP001107.4	0	0	0	0	0	0	0	0	0	0	0	0	0	0
ENSG00000254463	PPIAP41	0	0	0	0	0	0	0	8	0	0	0	3	1	0
ENSG00000254468	AC069287.1	0	0	0	0	0	0	0	0	0	0	0	0	0	0
ENSG00000254469	AP002495.1	0	0	0	0	0	0	171	13	2	0	84	5	0	0
ENSG00000254470	AP5B1	0	0	0	0	7	1	187	10	4	0	90	3	6	0
ENSG00000254473	AL354920.1	0	0	0	0	0	0	0	0	0	0	9	9	0	0
ENSG00000254477	AP000640.1	0	0	0	0	0	0	0	0	0	0	0	0	0	0
ENSG00000254480	LINC02749	0	0	0	0	0	0	1	0	0	0	0	0	0	0
ENSG00000254481	PTP4A2P2	0	0	0	0	0	0	0	0	0	0	0	0	0	0
ENSG00000254484	AP002336.1	0	0	0	0	0	0	0	0	0	0	0	0	0	0
ENSG00000254485	AC026191.1	0	0	0	0	0	0	28	5	0	0	23	6	0	0
ENSG00000254505	CHMP4A	0	0	0	0	0	1089	2783	575	19	0	795	171	8	6
ENSG00000254521	SIGLEC12	0	0	0	0	0	0	0	3	0	0	0	0	2	0
ENSG00000254522	AP001767.1	0	0	0	0	0	0	0	0	0	0	0	0	0	0
ENSG00000254528	AP000757.1	0	0	0	0	0	0	56	5	0	0	0	0	0	0
ENSG00000254531	FLJ20021	0	0	0	0	0	0	0	30	0	0	31	0	0	0
ENSG00000254533	AF186192.1	0	0	0	0	0	0	0	0	0	0	0	0	0	0
ENSG00000254534	AP000776.1	0	0	0	0	0	0	0	0	0	0	0	0	0	0
ENSG00000254535	PABPC4L	0	0	0	0	0	0	8	0	0	0	14	0	0	0
ENSG00000254536	AL360181.3	0	0	0	0	0	0	0	8	0	0	0	13	0	0
ENSG00000254537	AL137161.1	0	0	0	0	0	0	0	0	0	0	0	0	0	0
ENSG00000254539	AC239804.1	0	0	0	0	0	0	8	0	0	0	0	0	0	0
ENSG00000254542	NAV2-AS3	0	0	0	0	0	0	0	0	0	0	0	0	0	0
ENSG00000254547	AC036111.1	0	0	0	0	0	0	0	0	0	0	0	0	0	0
ENSG00000254550	OMP	0	0	0	0	10	0	0	0	4	0	0	11	0	0
ENSG00000254553	AL033529.1	0	0	0	0	3	0	0	0	0	0	0	0	0	0
ENSG00000254556	AF131215.2	0	0	0	0	0	0	56	10	0	0	23	0	12	0
ENSG00000254559	AC069287.2	0	0	0	0	0	0	40	0	0	0	0	0	0	0
ENSG00000254560	BBOX1-AS1	0	0	0	0	0	0	0	15	0	0	0	0	0	0
ENSG00000254585	MAGEL2	0	0	0	0	0	0	0	0	0	0	0	0	0	0
ENSG00000254589	EIF4A2P3	0	0	0	0	0	0	0	0	0	0	0	0	0	0
ENSG00000254590	AP003396.2	0	0	0	0	0	0	0	0	0	0	2	0	0	0
ENSG00000254595	AC084337.1	0	0	0	0	0	0	0	11	0	0	0	0	0	0
ENSG00000254598	CSNK2A3	0	0	0	0	0	0	0	0	0	0	2	0	0	0
ENSG00000254602	AP000662.1	0	0	0	0	0	0	0	0	0	0	6	0	0	0
ENSG00000254606	AC013714.1	0	0	0	0	0	0	52	0	0	0	0	0	0	0
ENSG00000254609	AC136443.1	0	0	0	0	0	0	0	0	0	0	0	0	0	0
ENSG00000254610	AC004923.1	0	0	0	0	0	0	31	0	10	0	0	0	0	0
ENSG00000254612	DNAJB6P1	0	0	0	0	0	0	0	0	0	0	0	0	0	0
ENSG00000254614	AP003068.2	0	0	0	0	0	0	18	9	0	0	20	0	0	0
ENSG00000254615	AC027031.2	0	0	0	0	1	0	108	8	0	0	33	21	0	0
ENSG00000254621	SETP16	0	0	0	0	0	0	0	0	0	0	0	0	0	0
ENSG00000254632	AP003119.1	0	0	0	0	0	0	0	0	0	0	0	0	0	0
ENSG00000254633	AL512590.2	0	0	0	0	0	0	0	0	0	0	0	0	0	0
ENSG00000254634	SMG1P6	0	0	0	0	0	0	227	44	2	0	105	0	0	0
ENSG00000254635	WAC-AS1	5	0	0	0	2	125	660	146	2	0	495	90	7	0
ENSG00000254641	AC091564.3	0	0	0	0	0	0	0	0	0	0	0	0	0	0
ENSG00000254645	AC087379.1	0	0	0	0	3	0	139	0	0	0	43	18	2	0
ENSG00000254648	AP000911.1	0	0	0	0	0	0	0	0	0	0	0	0	0	0
ENSG00000254665	AC091053.1	0	0	0	0	0	0	0	0	0	0	18	0	0	0
ENSG00000254670	RASSF10-DT	0	0	0	0	0	0	0	0	0	0	0	0	0	0
ENSG00000254673	AC110275.1	0	0	0	0	0	0	0	0	0	0	0	0	0	0
ENSG00000254676	AP000873.4	0	0	0	0	0	0	0	0	0	0	0	0	0	0
ENSG00000254680	AC079329.1	0	0	0	0	0	0	0	2	0	0	0	0	0	0
ENSG00000254681	PKD1P5	4	0	0	0	0	0	0	0	21	0	0	0	2	0
ENSG00000254682	AP002387.1	0	0	0	0	0	0	38	0	0	0	0	0	0	0
ENSG00000254683	SNRPCP6	0	0	0	0	0	0	0	0	0	0	0	0	0	0
ENSG00000254685	FPGT	0	0	0	0	6	74	634	103	1	27	420	42	6	0
ENSG00000254689	LINC02235	0	0	0	0	0	0	0	0	0	0	0	0	0	0
ENSG00000254691	AP002812.3	0	0	0	0	0	0	0	0	0	0	0	0	0	0
ENSG00000254692	AL136295.1	0	0	0	0	0	0	0	0	12	0	60	54	7	0
ENSG00000254697	COPS8P3	0	0	0	0	0	0	0	0	0	0	0	0	0	0
ENSG00000254698	AP000893.2	0	0	0	0	0	0	0	0	0	0	0	0	0	0
ENSG00000254701	AC138866.2	0	0	0	0	3	0	16	21	14	0	140	15	0	0
ENSG00000254703	SENCR	0	0	0	0	0	0	0	0	0	0	0	0	0	0
ENSG00000254706	AL512785.2	0	0	0	0	0	0	0	0	0	0	0	1	0	0
ENSG00000254708	AL139174.1	0	0	0	0	0	0	74	0	0	20	7	0	0	0
ENSG00000254709	IGLL5	5	0	0	0	0	257	634	224	18	0	582	120	0	0
ENSG00000254712	AC087280.1	0	0	0	0	0	0	0	8	0	0	0	3	0	0
ENSG00000254713	HNRNPA1P72	0	0	0	0	0	0	0	0	0	0	0	0	0	0
ENSG00000254718	AL157756.1	0	0	0	0	0	0	0	0	0	0	0	0	0	0
ENSG00000254726	MEX3A	0	0	0	0	0	7	26	17	2	0	17	13	0	0
ENSG00000254731	AP003059.1	0	0	0	0	0	0	0	0	0	0	0	0	0	0
ENSG00000254732	AP001931.1	0	0	0	0	0	0	0	0	26	0	0	0	4	0
ENSG00000254737	OR10G4	0	0	0	0	0	0	3	0	0	0	0	0	0	0
ENSG00000254740	AP003396.3	0	0	0	0	0	0	0	0	0	0	0	0	0	0
ENSG00000254744	AC084855.1	0	0	0	0	0	0	0	0	0	0	0	0	0	0
ENSG00000254746	AC103855.2	0	0	0	0	0	0	0	0	0	0	0	0	0	0
ENSG00000254748	HNRNPCP8	0	0	0	0	0	0	0	0	0	0	0	0	0	0
ENSG00000254750	CASP1P2	0	0	0	0	0	0	0	0	0	0	8	0	0	0
ENSG00000254757	AC127526.1	0	0	0	0	0	0	0	0	0	0	0	0	0	0
ENSG00000254765	AC011092.1	0	0	0	0	2	0	29	0	0	0	0	0	0	0
ENSG00000254772	EEF1G	38	0	0	0	191	3808	16326	7397	154	71	4974	1546	82	8
ENSG00000254777	AC022182.1	0	0	0	0	0	0	0	2	0	0	0	0	0	0
ENSG00000254779	EGLN1P1	0	0	0	0	0	0	280	40	0	0	0	11	0	0
ENSG00000254781	GVINP2	0	0	0	0	0	0	0	0	0	0	0	0	0	0
ENSG00000254783	AP003084.1	0	0	0	0	0	0	31	9	0	0	13	0	0	0
ENSG00000254786	AP001636.1	0	0	0	0	0	0	0	0	0	0	0	0	0	0
ENSG00000254788	CKLF-CMTM1	0	0	0	0	0	0	0	0	0	0	0	0	0	0
ENSG00000254791	FAR1-IT1	0	0	0	0	0	0	0	0	8	0	0	0	0	0
ENSG00000254793	FDPSP4	0	0	0	0	0	0	0	0	0	0	0	0	0	0
ENSG00000254798	TFAMP2	0	0	0	0	0	0	0	0	0	0	0	0	0	0
ENSG00000254802	AC022182.2	0	0	0	0	0	0	0	0	0	0	0	0	0	0
ENSG00000254806	SYS1-DBNDD2	0	0	0	0	0	0	0	0	0	0	0	0	0	0
ENSG00000254812	AC067930.2	0	0	0	0	0	0	0	0	0	0	0	0	0	0
ENSG00000254813	AC123777.1	0	0	0	0	0	0	0	0	0	0	0	0	0	0
ENSG00000254815	LMNTD2-AS1	0	0	0	0	0	164	0	5	0	0	5	0	0	0
ENSG00000254821	AL136309.3	0	0	0	0	0	0	0	0	0	0	0	0	0	0
ENSG00000254826	AP001922.3	0	0	0	0	0	0	0	0	0	0	0	0	0	0
ENSG00000254827	SLC22A18AS	0	0	0	0	0	0	1	11	7	0	4	0	0	1
ENSG00000254829	AP003032.2	0	0	0	0	0	0	0	0	0	0	9	0	0	0
ENSG00000254837	AP001372.2	0	0	0	0	1	0	328	18	0	0	100	20	0	0
ENSG00000254838	GVINP1	1	0	0	126	11	0	1454	79	1	55	1454	55	8	0
ENSG00000254839	AF131215.3	0	0	0	0	0	0	0	0	0	0	12	0	0	0
ENSG00000254842	LINC02551	0	0	0	0	0	0	0	0	0	0	0	0	0	0
ENSG00000254846	AL355075.1	0	0	0	0	0	0	0	0	0	0	0	0	0	0
ENSG00000254850	AC004923.2	0	0	0	0	0	0	0	0	0	0	0	0	0	0
ENSG00000254852	NPIPA2	0	0	0	0	0	0	0	6	0	0	0	0	0	0
ENSG00000254854	AP003390.1	0	0	0	0	0	0	0	0	0	0	0	0	0	0
ENSG00000254855	AP001107.8	0	0	0	0	0	0	0	0	0	0	0	0	0	0
ENSG00000254858	MPV17L2	0	0	0	0	0	0	44	5	0	0	23	0	0	0
ENSG00000254859	AC067930.3	0	0	0	0	0	0	0	1	0	0	0	0	0	0
ENSG00000254860	TMEM9B-AS1	0	0	0	0	0	0	51	11	0	0	21	0	0	0
ENSG00000254862	LGR4-AS1	0	0	0	0	0	0	10	0	0	0	0	0	0	0
ENSG00000254870	ATP6V1G2-DDX39B	0	0	0	0	0	0	0	23	0	0	0	0	0	0
ENSG00000254872	LINC02688	0	0	0	0	0	0	0	1	0	0	33	10	0	0
ENSG00000254873	AP001267.1	0	0	0	0	0	0	0	0	0	0	21	0	0	0
ENSG00000254876	SUGT1P4-STRA6LP	0	0	0	0	0	0	39	6	0	0	9	0	0	0
ENSG00000254877	AP001636.2	0	0	0	0	0	0	0	0	0	0	10	0	0	0
ENSG00000254884	PRR13P2	0	0	0	0	0	0	0	0	0	0	0	0	0	0
ENSG00000254887	AC010247.1	0	0	0	0	0	0	0	0	0	0	16	0	0	0
ENSG00000254893	AC113404.3	0	0	0	0	0	0	1	0	0	0	0	0	0	0
ENSG00000254897	AP003035.1	0	0	0	0	0	0	0	0	0	0	0	0	0	0
ENSG00000254901	BORCS8	0	0	0	0	6	0	206	11	9	0	97	15	0	0
ENSG00000254907	AC087276.2	0	0	0	0	0	0	0	0	0	0	0	0	0	0
ENSG00000254911	SCARNA9	8	0	0	0	11	31	641	365	2	6	590	125	10	0
ENSG00000254912	AC135983.4	0	0	0	0	0	0	42	18	0	0	5	11	0	0
ENSG00000254929	AL591684.2	1	0	0	0	6	26	1779	279	5	0	744	103	15	0
ENSG00000254936	AF131215.4	0	0	0	0	3	0	47	24	7	0	17	0	0	0
ENSG00000254938	AP002833.1	0	0	0	0	0	0	0	0	0	0	0	0	0	0
ENSG00000254942	AL355310.3	0	0	0	0	0	0	0	0	0	0	0	0	0	0
ENSG00000254944	ATP5PBP5	0	0	0	0	0	0	32	0	0	0	0	0	0	0
ENSG00000254951	AC044810.2	0	0	0	0	0	0	0	0	0	0	0	0	0	0
ENSG00000254957	AC111188.1	0	0	0	0	0	0	0	0	0	0	0	0	0	0
ENSG00000254959	INMT-MINDY4	0	0	0	0	0	0	0	0	0	0	0	0	0	0
ENSG00000254965	C1DP5	0	0	0	0	0	0	42	2	0	0	24	0	0	0
ENSG00000254966	AC103974.1	0	0	0	0	0	0	0	0	0	0	0	0	0	0
ENSG00000254968	LINC02763	0	0	0	0	0	0	0	0	0	0	0	0	0	0
ENSG00000254973	AC105219.3	0	0	0	0	0	0	0	4	0	0	0	3	0	0
ENSG00000254974	AP001372.4	0	0	0	0	0	0	0	0	0	0	4	0	0	0
ENSG00000254979	AP000781.2	0	0	0	0	0	0	0	0	0	0	0	0	0	0
ENSG00000254983	AC025300.1	0	0	0	0	0	0	0	0	0	0	0	0	0	0
ENSG00000254984	FTLP6	0	0	0	0	0	0	0	0	0	0	0	0	0	0
ENSG00000254985	RSF1-IT2	0	0	0	0	0	0	0	2	0	0	5	0	0	0
ENSG00000254986	DPP3	30	0	0	154	25	153	863	318	8	0	205	76	12	0
ENSG00000254988	AP002498.1	0	0	0	0	0	0	23	5	0	0	0	0	0	0
ENSG00000254990	AP001781.1	0	0	0	0	0	0	0	0	0	0	0	0	0	0
ENSG00000254995	STX16-NPEPL1	0	0	0	0	0	0	129	0	13	18	35	0	0	0
ENSG00000254996	ANKHD1-EIF4EBP3	0	0	0	0	0	0	1011	115	0	0	359	5	64	0
ENSG00000254997	KRTAP5-9	0	0	0	0	0	0	0	0	0	0	0	0	0	0
ENSG00000254999	BRK1	1	0	0	0	13	690	2052	472	0	0	456	109	23	0
ENSG00000255000	AC139103.1	0	0	0	0	0	0	0	0	3	0	0	0	0	0
ENSG00000255002	LINC02324	0	0	0	0	0	0	0	0	0	0	9	4	0	0
ENSG00000255007	LINC02489	0	0	0	0	0	0	109	0	0	0	0	11	0	0
ENSG00000255008	LINC02739	0	0	0	0	0	0	0	0	0	0	0	0	0	0
ENSG00000255009	UBTFL1	0	0	0	0	0	0	0	0	0	0	0	0	0	0
ENSG00000255022	AP000676.2	0	0	0	0	0	0	0	0	0	0	0	0	0	0
ENSG00000255025	AF228730.3	0	0	0	0	0	0	0	0	0	0	0	0	0	0
ENSG00000255026	AC136475.3	0	0	0	0	0	0	0	94	0	0	12	0	0	0
ENSG00000255031	AP002807.1	0	0	0	0	8	146	39	0	0	0	55	3	0	0
ENSG00000255036	STRA6LP	0	0	0	0	0	0	0	0	0	0	35	0	0	0
ENSG00000255038	AP006287.2	0	0	0	0	0	0	0	0	0	0	0	0	0	0
ENSG00000255045	AP000866.5	0	0	0	0	0	0	0	0	3	0	7	0	0	0
ENSG00000255046	AC069185.1	0	0	0	0	0	0	0	0	0	0	0	0	0	0
ENSG00000255052	FAM66D	0	0	0	0	0	0	23	5	0	0	11	0	0	0
ENSG00000255054	AL020996.2	0	0	0	0	0	0	0	0	0	0	0	0	0	0
ENSG00000255057	AP003041.1	0	0	0	0	0	0	0	0	0	0	0	0	0	0
ENSG00000255062	AP001318.2	0	0	0	0	0	0	0	0	0	0	0	0	0	0
ENSG00000255067	AC013549.4	0	0	0	0	0	0	0	0	0	0	0	0	0	0
ENSG00000255073	ZFP91-CNTF	0	0	0	0	0	0	0	71	15	16	330	143	0	3
ENSG00000255085	AF186192.2	0	0	0	0	0	0	0	0	0	0	14	0	0	0
ENSG00000255097	AP006259.1	0	0	0	0	0	0	0	0	0	0	0	0	0	0
ENSG00000255100	AP003119.2	0	0	0	0	0	0	0	0	0	0	0	0	0	0
ENSG00000255104	AC005324.4	0	0	0	0	0	0	406	0	0	0	0	0	0	0
ENSG00000255112	CHMP1B	3	0	0	0	36	651	1778	527	0	31	706	167	78	0
ENSG00000255114	AP003392.3	0	0	0	0	0	0	0	1	0	0	0	0	0	0
ENSG00000255121	CCDC84-DT	0	0	0	0	0	0	27	0	0	0	20	0	0	0
ENSG00000255123	MTND5P21	0	0	0	0	0	0	0	0	0	0	0	0	0	0
ENSG00000255129	AP000880.1	0	0	0	0	0	0	51	0	0	0	0	0	0	0
ENSG00000255135	AP002360.1	0	0	0	0	0	1	102	47	0	0	59	16	3	0
ENSG00000255139	AP000442.1	0	0	0	0	0	0	0	7	0	0	0	0	0	0
ENSG00000255141	HNRNPA1P76	0	0	0	0	0	0	0	0	0	0	0	1	0	0
ENSG00000255143	AP000879.2	0	0	0	0	0	0	0	0	0	0	0	0	0	0
ENSG00000255145	STX17-AS1	0	0	0	0	0	0	0	8	0	0	15	1	0	0
ENSG00000255147	AP003385.4	0	0	0	0	1	0	0	0	0	0	0	0	0	0
ENSG00000255150	EID3	0	0	0	0	4	0	206	7	0	0	38	15	7	0
ENSG00000255152	MSH5-SAPCD1	0	0	0	0	0	0	0	20	0	0	0	7	0	0
ENSG00000255153	TOLLIP-AS1	0	0	0	0	0	0	0	0	0	0	0	0	0	0
ENSG00000255154	HTD2	0	0	0	0	0	30	301	11	0	0	0	19	2	0
ENSG00000255158	AC131934.1	0	0	0	0	0	0	0	0	0	0	0	0	0	0
ENSG00000255163	HSPE1P18	0	0	0	0	0	0	0	0	0	0	0	0	0	0
ENSG00000255165	AC134775.1	0	0	0	0	0	0	0	0	0	0	0	0	0	0
ENSG00000255176	AP000941.1	0	0	0	0	0	0	26	0	0	0	0	0	0	0
ENSG00000255177	MUC5B-AS1	0	0	0	0	0	0	0	6	0	0	20	6	0	0
ENSG00000255182	AC084125.2	0	0	0	0	0	0	0	0	0	0	25	0	0	0
ENSG00000255185	PDXDC2P	0	0	0	0	23	0	246	117	27	3	161	96	26	0
ENSG00000255191	AP003555.2	0	0	0	0	0	0	0	0	0	0	0	0	0	0
ENSG00000255192	NANOGP8	0	0	0	0	3	0	0	0	0	0	0	0	0	0
ENSG00000255197	AC090559.1	0	0	0	0	0	0	146	0	0	0	0	1	0	0
ENSG00000255200	PGAM1P8	0	0	0	0	3	0	0	0	0	0	13	1	0	0
ENSG00000255201	AC087623.1	0	0	0	0	0	0	0	0	0	0	0	0	0	0
ENSG00000255203	OR7E2P	0	0	0	0	0	0	0	0	0	0	0	0	0	0
ENSG00000255217	OR5J7P	0	0	0	0	0	0	0	0	0	0	0	0	0	0
ENSG00000255220	DDX18P5	0	0	0	0	0	0	0	0	0	0	0	0	0	0
ENSG00000255222	SETP17	0	0	0	0	0	0	0	0	0	0	11	0	0	0
ENSG00000255224	AC109322.1	0	0	0	0	0	0	0	6	0	0	0	5	0	0
ENSG00000255234	AP000446.1	0	0	0	0	0	0	0	0	0	0	0	0	0	0
ENSG00000255236	AP002992.1	0	0	0	0	0	0	0	0	0	0	0	0	0	0
ENSG00000255240	AP001636.3	0	0	0	0	0	0	0	1	0	0	19	0	0	0
ENSG00000255248	MIR100HG	0	0	0	0	0	0	7	0	0	0	92	3	0	0
ENSG00000255259	ZNF123P	0	0	0	0	0	0	0	0	0	0	0	0	0	0
ENSG00000255269	LINC02710	0	0	0	0	0	0	0	0	0	0	0	0	0	0
ENSG00000255274	SMIM35	0	0	0	0	0	0	0	0	0	0	0	0	0	0
ENSG00000255277	ABCC6P2	0	0	0	0	0	0	0	3	0	0	26	0	4	0
ENSG00000255281	AC090124.2	0	0	0	0	0	0	0	0	0	0	0	0	0	0
ENSG00000255282	WTAPP1	0	0	0	0	6	0	31	16	0	0	26	5	0	0
ENSG00000255284	AP006621.3	0	0	0	0	0	0	23	27	0	0	8	0	2	0
ENSG00000255292	AP002884.2	0	0	0	0	0	0	0	0	0	0	0	0	0	0
ENSG00000255299	AP003557.1	0	0	0	0	0	0	0	0	0	0	0	0	0	0
ENSG00000255301	AP002893.1	0	0	0	0	0	0	0	0	0	0	0	0	0	0
ENSG00000255302	EID1	4	0	0	0	2	447	3251	565	3	0	1729	170	7	0
ENSG00000255303	OR5BA1P	0	0	0	0	0	0	0	0	0	0	0	1	0	0
ENSG00000255307	OR52B2	0	0	0	0	0	0	0	0	0	0	0	0	0	0
ENSG00000255310	AF131215.5	0	0	0	0	0	76	190	53	0	0	254	7	0	0
ENSG00000255319	ENPP7P8	0	0	0	0	0	0	0	0	0	0	0	0	0	0
ENSG00000255328	AC136475.5	0	0	0	0	0	0	0	0	0	0	0	0	0	0
ENSG00000255330	AL096711.2	0	0	0	0	0	0	91	0	0	0	118	1	0	0
ENSG00000255337	AP001830.1	0	0	0	0	0	0	0	0	14	0	17	0	0	0
ENSG00000255339	AL133352.1	20	280	0	0	2	0	19	47	19	0	0	2	0	3
ENSG00000255342	AP000926.1	0	0	0	0	0	0	0	0	0	0	9	0	0	0
ENSG00000255346	NOX5	1	0	0	0	0	0	0	0	0	0	19	0	0	0
ENSG00000255355	AP000640.2	0	0	0	0	0	0	0	2	0	0	0	0	0	0
ENSG00000255358	NDUFAF2P2	0	0	0	0	0	0	0	0	0	0	7	1	0	0
ENSG00000255359	CCDC179	0	0	0	0	0	0	0	0	0	0	0	0	0	0
ENSG00000255366	AC120036.4	0	0	0	0	0	0	0	0	0	0	0	0	0	0
ENSG00000255367	AC127526.2	0	0	0	0	0	0	0	3	0	0	0	0	0	0
ENSG00000255374	TAS2R43	0	0	0	0	0	0	7	5	0	0	51	9	0	0
ENSG00000255381	AP001258.1	0	0	0	0	0	0	0	0	0	0	8	0	0	0
ENSG00000255384	AP001267.2	0	0	0	0	0	0	0	0	0	0	0	0	0	0
ENSG00000255389	Z97989.1	0	0	0	0	0	0	50	0	0	0	9	0	0	0
ENSG00000255394	C8orf49	0	0	0	0	0	0	0	0	0	0	0	0	0	0
ENSG00000255396	AP000857.1	0	0	0	0	0	0	34	0	0	0	0	0	0	0
ENSG00000255397	AC022182.3	0	0	0	0	0	0	0	0	0	0	6	0	0	0
ENSG00000255398	HCAR3	0	0	0	0	0	0	0	0	0	0	15	0	0	0
ENSG00000255403	AP000641.1	0	0	0	0	0	0	4	0	0	0	0	0	0	0
ENSG00000255408	PCDHA3	0	0	0	0	0	0	38	0	0	0	33	0	0	0
ENSG00000255409	RSF1-IT1	0	0	0	0	0	0	0	0	0	0	0	0	0	0
ENSG00000255418	LINC02718	0	0	0	0	0	0	0	0	0	0	0	0	0	0
ENSG00000255422	AP002954.1	0	0	0	0	0	0	0	0	0	0	0	0	0	0
ENSG00000255423	EBLN2	0	0	0	0	0	0	102	10	0	0	67	6	10	1
ENSG00000255428	AP002008.3	0	0	0	0	0	0	0	4	0	0	0	0	0	0
ENSG00000255435	AP001267.3	0	0	0	0	0	0	0	0	0	0	0	0	0	0
ENSG00000255439	AC135050.2	0	0	0	0	0	0	0	0	0	0	0	0	0	0
ENSG00000255440	AP001085.1	0	0	0	0	0	0	0	3	0	0	0	0	0	0
ENSG00000255441	SIGLEC10-AS1	0	0	0	0	0	0	0	0	0	0	0	0	0	0
ENSG00000255449	AP002812.5	0	0	0	0	0	0	0	0	0	0	0	0	0	0
ENSG00000255450	AC110056.1	0	0	0	0	0	0	0	0	0	0	0	0	0	0
ENSG00000255455	AP003486.1	0	0	0	0	9	0	87	50	0	0	107	8	0	0
ENSG00000255458	AC108471.2	0	0	0	0	0	0	2	0	0	0	0	2	0	0
ENSG00000255462	AC104031.1	0	0	0	0	0	0	0	0	0	0	5	0	0	0
ENSG00000255464	SEPTIN14P8	0	0	0	0	0	0	0	0	0	0	0	0	0	0
ENSG00000255468	AP001107.9	0	0	0	0	7	185	0	17	0	0	0	4	3	1
ENSG00000255471	AP001528.1	0	0	0	0	0	0	0	0	0	0	17	0	0	0
ENSG00000255474	GAU1	0	0	0	0	2	138	223	67	0	0	11	8	0	0
ENSG00000255478	AP000944.1	0	0	0	0	0	0	0	0	0	0	0	0	0	0
ENSG00000255484	LINC02764	0	0	0	0	0	0	0	0	0	0	0	0	0	0
ENSG00000255485	OR5G4P	0	0	0	0	0	0	0	0	0	0	0	0	0	0
ENSG00000255491	AC100858.3	0	0	0	0	0	0	0	2	0	0	0	0	0	0
ENSG00000255495	AC145124.1	0	0	0	0	6	0	77	48	4	0	81	0	0	0
ENSG00000255504	AP001533.1	0	0	0	0	0	0	0	0	0	0	0	0	0	0
ENSG00000255508	AP002990.1	0	0	0	0	0	0	0	20	0	0	0	0	0	0
ENSG00000255513	AC005363.1	0	0	0	0	0	0	17	0	0	0	0	0	0	0
ENSG00000255515	AP003499.1	0	0	0	0	0	0	0	0	0	0	0	0	0	0
ENSG00000255517	AP002748.4	0	0	0	0	0	0	0	7	0	0	0	0	0	0
ENSG00000255521	AL356215.1	0	0	0	0	0	0	0	0	0	0	0	0	0	0
ENSG00000255524	NPIPB8	0	0	0	0	0	0	0	0	0	0	0	0	0	0
ENSG00000255526	NEDD8-MDP1	0	0	0	0	0	0	0	3	0	0	76	0	0	0
ENSG00000255529	POLR2M	0	0	0	0	4	151	1085	315	0	0	551	68	6	0
ENSG00000255537	AP000708.1	0	0	0	0	0	0	0	0	0	0	0	0	0	0
ENSG00000255545	AP004608.1	0	0	0	0	15	0	335	204	15	47	90	14	1	1
ENSG00000255552	LY6G6E	0	0	0	0	0	0	0	0	0	0	0	0	0	0
ENSG00000255559	ZNF252P-AS1	0	0	0	0	0	0	20	20	0	0	12	8	0	0
ENSG00000255561	FDXACB1	0	0	0	0	0	0	51	14	0	0	29	8	0	1
ENSG00000255565	AC073651.1	0	0	0	0	0	0	0	0	0	0	0	0	0	0
ENSG00000255566	AC135279.2	0	0	0	0	0	0	0	0	0	0	13	0	0	0
ENSG00000255568	BRWD1-AS2	0	0	0	0	0	0	0	0	0	0	0	0	0	0
ENSG00000255569	TRAV1-1	0	0	0	0	0	0	0	0	0	0	15	0	0	0
ENSG00000255571	MIR9-3HG	0	0	0	0	0	0	0	0	0	0	0	0	0	0
ENSG00000255585	AL590627.1	0	0	0	0	11	0	0	3	0	0	0	6	0	1
ENSG00000255587	RAB44	0	0	0	0	0	0	0	0	0	0	0	0	0	0
ENSG00000255595	AC007368.1	0	0	0	0	0	0	0	0	0	0	0	0	0	0
ENSG00000255608	AC006063.1	0	0	0	0	0	0	0	0	0	0	0	0	0	0
ENSG00000255621	AC023790.2	0	0	0	0	0	0	0	3	0	0	0	0	0	0
ENSG00000255622	PCDHB17P	0	0	0	0	0	0	0	0	0	0	0	0	0	0
ENSG00000255624	C10orf88B	0	0	0	0	0	0	57	4	0	0	0	0	0	0
ENSG00000255629	AC025576.1	0	0	0	0	0	0	0	0	0	0	0	0	0	0
ENSG00000255639	AC005833.1	0	0	0	0	0	3	845	292	0	0	347	99	18	0
ENSG00000255641	AC068775.1	0	0	0	0	0	0	3	2	0	0	91	0	0	0
ENSG00000255642	PABPC1P4	0	0	0	0	0	0	0	0	0	0	0	0	0	0
ENSG00000255647	AC093510.1	0	0	0	0	0	0	0	0	0	0	0	0	0	0
ENSG00000255650	FAM222A-AS1	0	0	0	0	0	0	0	0	0	0	0	0	0	0
ENSG00000255663	AP002373.1	0	0	0	0	0	0	0	0	0	0	0	0	0	0
ENSG00000255666	LINC02700	0	0	0	0	0	0	0	0	0	0	0	0	0	0
ENSG00000255686	AC073864.1	0	0	0	0	0	0	0	0	0	0	0	0	0	0
ENSG00000255689	AP003174.1	0	0	0	0	0	0	0	0	0	0	0	0	0	0
ENSG00000255690	TRIL	0	0	0	0	4	0	102	34	0	0	63	11	0	0
ENSG00000255693	LINC02389	0	0	0	0	0	0	14	0	0	0	0	0	0	0
ENSG00000255710	AP003170.1	0	0	0	0	0	0	0	0	0	0	45	0	0	0
ENSG00000255717	SNHG1	0	0	0	0	5	0	328	158	0	0	297	30	0	0
ENSG00000255723	AC108516.2	0	0	0	0	0	0	0	0	0	0	0	0	0	0
ENSG00000255727	LINC01489	0	0	0	0	0	0	0	0	0	0	0	0	0	0
ENSG00000255730	AC011462.1	0	0	0	0	0	0	0	0	0	0	0	0	0	0
ENSG00000255733	IFNG-AS1	0	0	0	0	0	0	36	4	0	0	273	11	0	0
ENSG00000255737	AGAP2-AS1	0	0	0	0	0	0	71	32	0	0	0	0	0	0
ENSG00000255750	AC022509.1	0	0	0	0	0	0	0	2	0	0	36	0	0	0
ENSG00000255760	LINC02422	0	0	0	0	1	0	0	0	0	0	16	0	0	0
ENSG00000255769	GOLGA2P10	29	0	0	0	10	0	178	141	25	0	20	16	0	0
ENSG00000255772	LINC01479	0	0	0	0	0	0	0	0	0	0	0	0	0	0
ENSG00000255774	LINC02747	0	0	0	0	7	0	113	15	0	0	40	10	0	0
ENSG00000255776	VDAC2P2	0	0	0	0	0	0	29	0	0	0	36	0	0	0
ENSG00000255780	AC020611.1	0	0	0	0	0	0	0	0	0	0	0	0	0	0
ENSG00000255804	OR6J1	0	0	0	0	0	0	0	0	0	0	0	0	0	0
ENSG00000255815	KRT8P11	0	0	0	0	0	0	0	0	0	0	0	0	0	0
ENSG00000255819	KLRC4-KLRK1	0	0	0	0	0	0	39	17	0	0	124	0	2	0
ENSG00000255823	MTRNR2L8	16	1	0	116	18	0	0	8	3	0	1	25	4	39
ENSG00000255833	TIFAB	0	0	0	0	0	0	187	0	0	0	91	18	0	0
ENSG00000255835	AL117348.2	0	0	0	0	0	0	0	0	0	0	0	0	0	0
ENSG00000255836	AC131206.1	0	0	0	0	0	0	11	2	0	0	68	8	0	0
ENSG00000255837	TAS2R20	0	0	0	0	0	0	101	14	0	0	0	0	0	0
ENSG00000255856	AC069503.1	0	0	0	0	0	0	0	0	0	0	0	0	0	0
ENSG00000255857	PXN-AS1	0	0	0	0	0	156	40	6	0	0	79	9	0	0
ENSG00000255867	DENND5B-AS1	0	0	0	0	0	0	0	0	0	0	0	0	0	0
ENSG00000255871	AC007529.1	0	0	0	0	1	0	0	6	0	0	0	0	0	0
ENSG00000255872	AL138752.2	0	0	0	0	0	0	0	0	25	0	0	0	0	6
ENSG00000255874	PRECSIT	1	0	0	0	0	0	32	10	0	0	18	0	2	0
ENSG00000255882	AC091814.1	0	0	0	0	0	0	0	0	0	0	0	0	0	0
ENSG00000255883	FUNDC2P1	0	0	0	0	0	0	0	0	0	0	16	0	0	0
ENSG00000255893	AP000786.1	0	0	0	0	0	0	0	0	0	0	0	0	0	0
ENSG00000255920	CCND2-AS1	0	0	0	0	0	0	0	0	12	0	0	0	0	0
ENSG00000255946	AC069234.1	0	0	0	0	0	0	0	0	0	0	0	0	0	0
ENSG00000255947	AP002754.2	0	0	0	0	0	0	0	0	0	0	0	0	0	0
ENSG00000255960	AC092851.1	0	0	0	0	0	0	0	0	0	0	0	0	0	0
ENSG00000255966	AC006064.3	0	0	0	0	0	0	0	0	0	0	0	0	0	0
ENSG00000255967	HADHAP2	0	0	0	0	0	0	0	0	0	0	0	0	0	0
ENSG00000255970	LINC02421	0	0	0	0	0	0	0	0	0	0	0	0	0	0
ENSG00000255980	AP000439.2	0	0	0	0	0	0	0	10	0	0	2	0	0	0
ENSG00000255982	NXPE2P1	0	0	0	0	0	0	0	11	0	0	0	0	0	0
ENSG00000255983	AC007848.1	0	0	0	0	0	0	35	0	0	0	0	0	0	0
ENSG00000255987	TOMM20P2	0	0	0	0	0	0	34	0	0	0	30	4	0	0
ENSG00000255991	AC121334.1	0	0	0	0	0	0	0	0	0	0	0	0	0	0
ENSG00000256001	AC079949.1	0	0	0	0	0	0	0	0	0	0	0	0	0	0
ENSG00000256019	TAS2R63P	0	0	0	0	0	0	0	0	0	0	13	0	0	0
ENSG00000256020	AC006205.2	0	0	0	0	0	0	0	0	0	0	0	0	0	0
ENSG00000256028	AC026362.1	0	0	0	0	0	0	0	22	0	0	25	17	0	0
ENSG00000256029	AL590560.2	0	0	0	0	0	0	0	10	0	0	0	0	0	0
ENSG00000256037	MRPL40P1	0	0	0	0	3	0	0	0	0	0	0	0	0	0
ENSG00000256039	LINC02446	0	0	0	0	0	0	50	0	0	0	48	0	0	0
ENSG00000256040	PAPPA-AS1	0	0	0	0	0	0	0	0	0	0	9	0	0	0
ENSG00000256043	CTSO	0	0	0	0	1	2	1128	199	1	44	635	53	11	1
ENSG00000256045	MTRNR2L10	0	0	0	0	0	0	0	0	0	0	1	0	0	0
ENSG00000256053	COA8	0	0	0	0	0	436	709	160	2	0	464	76	8	0
ENSG00000256060	TRAPPC2B	0	0	0	0	1	88	533	69	0	0	170	24	0	0
ENSG00000256061	DNAAF4	0	0	0	0	0	0	253	79	0	0	59	12	0	0
ENSG00000256069	A2MP1	0	0	0	0	0	0	0	0	0	0	0	0	0	0
ENSG00000256070	AC016956.1	0	0	0	0	0	0	0	0	0	0	0	0	0	0
ENSG00000256073	URB1-AS1	0	0	0	0	1	0	107	2	0	0	3	31	0	0
ENSG00000256084	AC092112.1	0	0	0	0	0	0	0	2	0	0	4	0	0	0
ENSG00000256087	ZNF432	0	0	0	0	1	308	2053	85	1	0	632	169	14	0
ENSG00000256091	MTRF1LP1	0	0	0	0	0	0	0	0	0	0	0	0	0	0
ENSG00000256092	SBNO1-AS1	0	0	0	0	0	0	4	9	0	0	23	0	0	0
ENSG00000256101	AC092745.1	0	0	0	0	0	0	0	0	0	0	0	0	0	0
ENSG00000256116	AP001453.2	0	0	0	0	0	0	0	0	0	0	0	0	0	0
ENSG00000256124	LINC01152	0	0	0	0	0	0	0	0	0	0	10	0	0	0
ENSG00000256128	LINC00944	0	0	0	0	1	0	58	0	0	0	44	12	0	0
ENSG00000256139	AC007637.1	0	0	0	0	0	0	0	5	0	0	0	4	0	0
ENSG00000256146	AC006206.1	0	0	0	0	0	0	85	0	0	0	0	0	0	0
ENSG00000256151	ADGRD1-AS1	0	0	0	0	0	0	0	0	0	0	0	0	0	0
ENSG00000256152	AC027290.1	0	0	0	0	0	0	0	0	0	0	0	0	0	0
ENSG00000256155	LINC02598	0	0	0	0	0	0	0	0	0	0	0	0	0	0
ENSG00000256162	SMLR1	0	0	0	0	0	0	0	0	0	0	0	0	0	0
ENSG00000256167	ATF4P4	0	0	0	0	0	0	1	0	0	0	0	0	0	0
ENSG00000256188	TAS2R30	0	0	0	0	1	0	213	37	0	0	103	0	0	0
ENSG00000256189	AP003717.2	0	0	0	0	0	0	0	0	0	0	11	0	0	0
ENSG00000256193	LINC00507	0	0	0	0	0	0	46	0	0	0	0	1	0	0
ENSG00000256197	TSPAN9-IT1	0	0	0	0	0	0	0	0	0	0	0	0	0	0
ENSG00000256206	AC018523.2	0	0	0	0	0	0	0	0	0	0	0	0	0	0
ENSG00000256209	AC073578.1	0	0	0	0	4	0	0	0	0	0	0	0	0	0
ENSG00000256223	ZNF10	0	0	0	0	0	193	396	54	1	0	153	41	6	0
ENSG00000256229	ZNF486	0	0	0	0	0	0	117	0	0	0	243	23	0	0
ENSG00000256234	AC022509.2	0	0	0	0	0	0	0	1	0	0	0	0	0	0
ENSG00000256235	SMIM3	0	0	0	0	0	0	49	19	0	0	11	12	0	0
ENSG00000256238	SUPT16HP1	0	0	0	0	0	0	0	4	0	0	0	0	0	0
ENSG00000256249	AC026333.3	0	0	0	0	0	0	0	0	0	0	0	0	0	0
ENSG00000256262	USP30-AS1	0	0	0	0	0	90	107	2	0	0	13	0	4	0
ENSG00000256268	LINC02454	0	0	0	0	0	0	31	0	0	0	0	0	0	0
ENSG00000256269	HMBS	0	0	0	0	4	0	377	69	4	0	111	22	0	0
ENSG00000256271	CACNA1C-AS2	0	0	0	0	0	0	0	0	0	0	0	0	0	0
ENSG00000256274	TAS2R64P	1	0	0	0	0	0	38	3	0	0	61	5	2	0
ENSG00000256278	AC048382.1	0	0	0	0	0	0	0	0	0	0	0	0	0	0
ENSG00000256280	AP006289.1	0	0	0	0	0	0	0	0	0	0	0	0	0	0
ENSG00000256288	LINC02617	0	0	0	0	0	0	0	0	0	0	0	0	0	0
ENSG00000256294	ZNF225	0	0	0	0	5	0	384	36	2	0	242	16	1	0
ENSG00000256306	AC007527.1	0	0	0	0	0	0	0	0	0	0	0	0	0	0
ENSG00000256325	AC025423.1	0	0	0	0	0	0	0	0	0	0	0	0	0	0
ENSG00000256331	NIFKP3	0	0	0	0	0	0	0	0	0	0	0	0	0	0
ENSG00000256340	ABCC6P1	0	0	0	0	21	0	118	52	0	0	63	7	6	0
ENSG00000256341	AP006333.1	0	0	0	0	0	0	0	0	0	0	0	0	0	0
ENSG00000256347	OR8R1P	0	0	0	0	0	0	0	0	0	0	0	0	0	0
ENSG00000256355	NTAN1P3	0	0	0	0	0	0	0	0	0	0	0	0	0	0
ENSG00000256356	HSPA8P5	0	0	0	0	0	0	1	1	0	0	14	0	0	0
ENSG00000256361	AC027544.1	0	0	0	0	0	0	111	6	0	0	0	0	0	0
ENSG00000256374	PPIAL4D	0	0	0	0	0	0	0	0	0	0	0	0	0	0
ENSG00000256377	AC009509.2	0	0	0	0	0	0	42	0	0	0	10	1	0	0
ENSG00000256394	ASIC5	0	0	0	0	0	0	0	0	0	0	10	0	0	0
ENSG00000256407	AL357673.1	0	0	0	0	2	0	159	0	11	0	0	0	0	0
ENSG00000256417	AC006206.2	0	0	0	0	0	0	0	0	0	0	0	0	0	0
ENSG00000256420	OSBPL9P4	0	0	0	0	0	0	0	0	2	0	5	0	0	0
ENSG00000256422	LINC02552	0	0	0	0	0	0	0	0	0	0	0	0	0	0
ENSG00000256427	AC010175.1	0	0	0	0	0	0	0	0	0	0	9	0	0	0
ENSG00000256433	AC005840.2	0	0	0	0	0	0	0	13	0	0	0	7	4	0
ENSG00000256436	TAS2R31	0	0	0	0	0	0	130	40	0	0	32	0	0	0
ENSG00000256443	AP003559.1	0	0	0	0	1	0	0	0	2	0	0	0	0	0
ENSG00000256448	AP000763.3	0	0	0	0	0	0	0	0	0	0	0	0	0	0
ENSG00000256450	AC007552.1	0	0	0	0	0	0	0	10	0	0	0	6	0	0
ENSG00000256453	DND1	0	0	0	0	0	0	0	0	0	0	0	0	0	0
ENSG00000256464	YWHABP2	0	0	0	0	0	0	79	11	0	0	57	3	0	0
ENSG00000256500	AL139300.1	0	0	0	0	0	0	0	0	0	0	0	0	0	0
ENSG00000256514	AP003419.1	1	0	0	0	0	0	0	0	0	0	0	0	0	0
ENSG00000256518	AP000812.3	0	0	0	0	0	0	0	0	0	0	0	0	0	0
ENSG00000256525	POLG2	0	0	0	25	7	0	120	77	25	0	233	22	0	0
ENSG00000256533	AP002373.2	0	0	0	0	0	0	0	0	0	0	0	0	0	0
ENSG00000256537	SMIM10L1	6	0	0	0	5	127	634	92	0	0	301	52	4	0
ENSG00000256542	AC148477.2	0	0	0	0	0	0	0	0	0	0	0	0	0	0
ENSG00000256546	AC156455.1	0	0	0	0	0	0	57	12	0	0	6	0	0	0
ENSG00000256553	TRAV1-2	0	0	0	0	0	0	0	0	0	0	18	0	0	0
ENSG00000256564	AC007552.2	0	0	0	0	0	0	0	0	0	0	0	0	0	0
ENSG00000256566	AL049650.1	0	0	0	0	0	0	0	0	0	0	0	7	0	0
ENSG00000256571	AC079866.2	0	0	0	0	0	0	0	0	0	0	0	0	0	0
ENSG00000256574	OR13A1	0	0	0	0	0	0	56	0	0	0	0	0	0	0
ENSG00000256576	LINC02361	0	0	0	0	0	0	0	0	0	0	11	0	0	0
ENSG00000256582	LINC02390	0	0	0	0	0	0	0	0	0	0	0	0	0	0
ENSG00000256588	AC027544.2	0	0	0	0	0	0	0	0	0	0	0	0	0	0
ENSG00000256590	TRDV3	0	0	0	0	0	0	0	0	0	0	0	0	0	0
ENSG00000256591	AP003108.2	2	0	0	0	1	138	178	9	0	0	69	9	11	0
ENSG00000256594	AC010186.2	0	0	0	0	0	0	53	3	0	0	171	5	0	0
ENSG00000256596	AC026358.1	0	0	0	0	0	0	0	0	0	0	0	0	0	0
ENSG00000256603	AP003170.4	0	0	0	0	0	0	0	0	0	0	0	0	0	0
ENSG00000256612	CYP2B7P	3	0	0	0	0	0	0	10	0	0	11	11	7	0
ENSG00000256618	MTRNR2L1	1	1	0	2	0	3	0	1	1	0	7	5	2	0
ENSG00000256625	AC092747.2	0	0	0	0	0	0	0	1	0	0	27	0	0	0
ENSG00000256628	ZBTB11-AS1	0	0	0	0	0	0	91	11	0	72	19	0	0	0
ENSG00000256632	AC135586.2	0	0	0	0	0	0	0	0	0	0	0	0	0	0
ENSG00000256633	PDE2A-AS2	0	0	0	0	0	0	0	0	0	0	0	0	0	0
ENSG00000256643	LINC02441	0	0	0	0	0	0	0	5	0	0	0	0	4	0
ENSG00000256646	AC010132.3	0	0	0	0	10	0	7	12	0	0	0	0	2	0
ENSG00000256651	AC006518.1	0	0	0	0	0	0	20	0	0	0	0	0	0	0
ENSG00000256660	CLEC12B	0	0	0	0	0	0	0	0	0	0	6	0	0	0
ENSG00000256663	AC112777.1	0	0	0	0	6	0	0	0	0	0	0	0	0	0
ENSG00000256664	AC025423.2	0	0	0	0	0	0	122	0	0	0	171	0	0	1
ENSG00000256667	KLRA1P	0	0	0	0	0	0	100	12	0	0	59	1	0	0
ENSG00000256671	LIMS4	0	0	0	0	0	0	0	0	0	0	0	0	0	0
ENSG00000256674	AC020549.2	0	0	0	0	0	0	0	0	0	0	0	0	0	0
ENSG00000256682	AC006518.2	0	0	0	0	0	0	0	0	0	0	29	0	0	0
ENSG00000256683	ZNF350	0	0	0	0	2	223	507	14	0	2	203	26	17	0
ENSG00000256690	AP001160.1	0	0	0	0	0	0	0	0	0	0	0	0	0	0
ENSG00000256708	AC007458.1	0	0	0	0	0	0	0	0	0	0	15	0	0	0
ENSG00000256712	AC134349.1	0	0	0	0	0	0	0	2	0	0	0	0	0	0
ENSG00000256713	PGA5	0	0	0	0	0	0	0	0	0	0	0	0	0	0
ENSG00000256717	LINC02698	0	0	0	0	0	0	0	0	0	0	0	0	0	0
ENSG00000256720	BTG1P1	0	0	0	0	0	0	0	0	0	0	0	0	0	0
ENSG00000256723	AP003717.3	0	0	0	0	0	0	0	0	0	0	0	0	0	0
ENSG00000256732	AC006065.4	0	0	0	0	0	0	0	0	0	0	0	0	0	0
ENSG00000256742	KDM2B-DT	0	0	0	0	0	0	0	0	0	0	0	0	0	0
ENSG00000256745	AP002784.2	0	0	0	0	0	0	0	0	0	0	0	0	0	0
ENSG00000256751	PLBD1-AS1	3	0	0	0	10	0	276	35	1	0	89	9	4	0
ENSG00000256771	ZNF253	0	0	0	0	13	36	683	135	0	0	262	22	0	0
ENSG00000256799	AC005832.3	0	0	0	0	0	0	0	0	0	0	0	0	0	0
ENSG00000256802	AC022613.1	0	0	0	0	0	0	0	0	0	0	0	0	0	0
ENSG00000256806	C17orf100	0	0	0	0	5	0	34	12	0	0	29	2	0	0
ENSG00000256810	AC078925.1	0	0	0	0	0	0	0	0	0	0	18	0	0	0
ENSG00000256812	CAPNS2	0	0	0	0	0	0	0	0	0	0	14	0	0	0
ENSG00000256817	TPT1P12	0	0	0	0	0	0	0	0	0	0	0	4	0	0
ENSG00000256824	AP000721.2	0	0	0	0	0	0	0	0	0	0	0	0	0	0
ENSG00000256861	AC048338.1	0	0	0	0	0	0	0	0	8	0	0	0	0	0
ENSG00000256870	SLC5A8	0	0	0	0	0	0	0	0	0	0	0	0	0	0
ENSG00000256913	AC005840.3	0	0	0	0	0	0	0	0	0	0	0	0	0	0
ENSG00000256937	KRT17P8	0	0	0	0	0	0	0	0	0	0	0	0	0	0
ENSG00000256940	PPP1R14B-AS1	0	0	0	0	0	127	90	19	0	0	13	26	0	0
ENSG00000256943	AC148477.3	0	0	0	0	0	0	0	0	0	0	24	0	0	0
ENSG00000256948	AC026369.3	0	0	0	0	0	0	25	0	0	0	0	6	0	0
ENSG00000256950	AC069503.2	0	0	0	0	0	0	0	0	0	0	0	0	0	0
ENSG00000256966	AL513165.2	2	0	0	0	0	0	0	0	0	0	19	0	0	0
ENSG00000256973	AC053513.2	0	0	0	0	0	0	0	3	0	0	6	0	0	0
ENSG00000256977	LIMS3	0	0	0	0	0	0	1	0	0	0	0	0	0	0
ENSG00000256981	AC134349.2	0	0	0	0	0	0	104	0	0	0	9	0	0	0
ENSG00000256982	AC135782.1	0	0	0	0	0	0	5	0	0	0	0	0	0	0
ENSG00000256988	AC005833.2	0	0	0	0	0	0	7	7	0	0	0	0	0	0
ENSG00000256995	AC084816.1	0	0	0	0	0	0	0	0	0	0	0	0	0	0
ENSG00000257002	AP000438.1	0	0	0	0	0	0	0	0	0	0	0	0	0	0
ENSG00000257008	GPR142	0	0	0	0	0	0	0	0	0	0	0	0	0	0
ENSG00000257017	HP	0	0	0	0	0	0	0	3	0	0	18	2	0	0
ENSG00000257023	AC087241.2	0	0	0	0	0	0	0	0	0	0	0	0	0	0
ENSG00000257027	AC010186.3	0	0	0	0	1	38	116	21	0	0	161	1	0	0
ENSG00000257037	RARS1P1	0	0	0	0	0	0	0	0	0	0	0	0	0	0
ENSG00000257038	AP002761.3	0	0	0	0	0	0	0	0	0	0	0	0	0	0
ENSG00000257046	SLCO1B3-SLCO1B7	0	0	0	0	0	0	0	0	0	0	0	0	0	0
ENSG00000257052	AP003721.4	0	0	0	0	0	0	0	0	0	0	0	0	0	0
ENSG00000257057	C11orf97	0	0	0	0	0	0	0	0	0	0	0	0	0	0
ENSG00000257060	AC091078.1	0	0	0	0	0	0	0	0	0	0	0	0	0	0
ENSG00000257062	AC022335.1	0	0	0	0	0	0	0	8	0	0	0	0	0	0
ENSG00000257084	MIR200CHG	5	0	0	0	3	877	851	404	9	0	384	210	7	0
ENSG00000257086	AP001453.3	0	0	0	0	0	0	0	16	0	0	17	0	0	4
ENSG00000257093	DENND11	11	268	0	69	23	0	1017	413	43	0	724	92	10	0
ENSG00000257097	CLIP1-AS1	0	0	0	0	0	0	1	0	0	0	0	0	0	0
ENSG00000257103	LSM14A	15	0	0	0	22	149	1723	427	42	0	849	171	8	1
ENSG00000257108	NHLRC4	0	0	0	0	0	0	0	0	0	0	0	0	0	0
ENSG00000257119	EEF1B2P4	0	0	0	0	0	0	0	0	0	0	0	0	0	0
ENSG00000257122	RRN3P3	8	0	0	0	19	0	97	53	0	0	96	12	11	0
ENSG00000257127	CLLU1	0	0	0	0	0	0	0	0	0	0	0	0	0	0
ENSG00000257135	ODC1-DT	0	0	0	0	1	0	3	4	0	0	0	1	0	0
ENSG00000257138	TAS2R38	0	0	0	0	0	0	0	0	0	0	0	0	0	0
ENSG00000257150	PGAM1P5	0	0	0	0	0	0	0	0	0	0	0	0	0	0
ENSG00000257159	AC084033.1	0	0	0	0	0	0	0	0	0	0	0	0	0	0
ENSG00000257167	TMPO-AS1	0	0	0	0	5	0	0	8	0	0	21	5	0	0
ENSG00000257169	AC125612.1	0	0	0	0	7	0	31	0	2	0	17	5	5	0
ENSG00000257176	AC009318.1	0	0	0	0	0	0	11	4	0	0	0	4	0	0
ENSG00000257178	AC103702.1	0	0	0	0	2	0	0	16	0	0	28	0	2	0
ENSG00000257180	AC009135.1	0	0	0	0	0	0	0	0	0	0	0	0	0	0
ENSG00000257181	AC025423.4	0	0	0	0	0	0	41	0	0	0	0	0	0	0
ENSG00000257184	AC004080.3	0	0	0	0	0	0	0	0	0	0	0	0	0	0
ENSG00000257185	LINC02293	0	0	0	0	0	0	40	0	0	0	2	0	0	0
ENSG00000257191	AC090709.1	0	0	0	0	0	0	0	0	0	0	0	0	0	0
ENSG00000257194	AC126178.1	0	0	0	0	0	0	0	0	0	0	0	2	0	0
ENSG00000257207	AC112229.3	0	0	0	0	0	0	0	0	0	0	0	0	0	0
ENSG00000257210	NACAP8	0	0	0	0	0	0	3	0	0	0	0	0	0	0
ENSG00000257218	GATC	2	0	0	0	5	97	722	269	3	0	251	32	1	0
ENSG00000257221	AC007569.1	0	0	0	0	0	0	0	0	0	0	27	4	0	0
ENSG00000257225	AC079601.1	0	0	0	0	0	0	3	0	0	0	17	9	0	0
ENSG00000257226	AC079584.2	0	0	0	0	0	0	0	0	0	0	0	0	0	0
ENSG00000257239	AC090630.1	0	0	0	0	0	0	0	0	0	0	0	0	0	0
ENSG00000257242	LINC01619	0	0	0	0	7	1	195	0	0	0	16	0	0	0
ENSG00000257243	AC020612.1	0	0	0	0	0	0	0	0	0	0	0	0	0	0
ENSG00000257246	PHBP19	0	0	0	0	6	0	219	8	9	0	81	1	0	0
ENSG00000257252	AC124947.1	0	0	0	0	0	0	0	0	0	0	0	0	0	0
ENSG00000257261	AC008014.1	0	0	0	0	4	156	232	48	5	0	72	19	0	0
ENSG00000257267	ZNF271P	0	0	0	0	4	330	1794	291	0	0	781	299	11	0
ENSG00000257272	AL162311.1	0	0	0	0	0	0	0	0	0	0	0	0	0	0
ENSG00000257275	AL139020.1	0	0	0	0	0	0	0	0	0	0	29	0	0	0
ENSG00000257277	AC092652.1	0	0	0	0	0	0	188	0	0	0	20	21	0	0
ENSG00000257279	AC127164.1	0	0	0	0	0	0	0	0	0	0	12	0	0	0
ENSG00000257285	AL132780.1	0	0	0	0	0	0	0	9	0	0	28	8	0	0
ENSG00000257298	AC008147.2	0	0	0	0	13	0	92	44	1	0	78	20	2	1
ENSG00000257303	AC073896.2	0	0	0	0	0	0	63	6	0	0	47	7	0	0
ENSG00000257315	ZBED6	0	0	0	0	39	0	1428	319	0	0	0	147	0	0
ENSG00000257316	AC087311.1	0	0	0	0	0	0	0	0	0	0	0	0	0	0
ENSG00000257322	AC138123.1	0	0	0	0	0	0	0	3	0	0	0	0	0	0
ENSG00000257327	AC012555.1	0	0	0	0	0	0	0	0	0	0	0	0	0	0
ENSG00000257335	MGAM	0	0	0	0	0	0	63	0	0	0	14	0	0	0
ENSG00000257336	PRELID2P1	0	0	0	0	0	0	0	0	0	0	0	0	0	0
ENSG00000257337	AC068888.1	0	0	0	0	4	0	115	31	0	0	84	30	6	0
ENSG00000257341	AL928654.3	8	0	0	0	0	0	0	0	0	0	0	0	0	0
ENSG00000257342	AC025165.2	0	0	0	0	0	0	0	0	0	0	0	0	0	0
ENSG00000257354	AC048341.1	0	0	0	0	10	0	152	34	8	0	134	8	0	0
ENSG00000257355	AC008770.1	1	0	0	0	0	0	0	0	0	0	0	0	0	0
ENSG00000257365	FNTB	0	0	0	0	0	135	81	68	0	0	88	36	0	0
ENSG00000257366	AC138969.3	0	0	0	0	0	0	0	0	0	0	0	0	0	0
ENSG00000257368	AC063924.1	0	0	0	0	0	0	0	9	0	0	6	0	0	0
ENSG00000257379	AC023509.1	4	0	0	0	3	0	59	39	17	0	128	20	37	0
ENSG00000257390	AC023055.1	0	0	0	0	0	120	47	4	0	0	0	0	0	0
ENSG00000257391	AC126763.1	0	0	0	0	0	0	0	0	0	0	0	0	0	0
ENSG00000257398	AC126177.3	0	0	0	0	0	0	0	3	0	0	0	0	0	0
ENSG00000257403	AC008740.1	0	0	0	0	0	0	0	0	0	0	0	0	0	0
ENSG00000257411	AC034102.2	0	0	0	0	0	0	368	108	0	0	121	2	0	0
ENSG00000257431	AC089998.1	0	0	0	0	0	0	0	0	0	0	0	0	0	0
ENSG00000257433	AC004241.1	0	0	0	0	0	0	11	7	0	0	2	0	0	0
ENSG00000257434	AC073525.1	0	0	0	0	0	0	0	0	0	0	0	0	0	0
ENSG00000257443	AC068305.2	0	0	0	0	0	0	51	0	0	0	0	15	0	0
ENSG00000257446	ZNF878	0	0	0	0	0	0	70	0	0	0	7	0	0	0
ENSG00000257472	AL355112.1	0	0	0	0	0	0	0	0	0	0	0	0	0	0
ENSG00000257475	AC068888.2	0	0	0	0	0	0	0	0	0	0	0	0	0	0
ENSG00000257480	MRPL2P1	0	0	0	0	0	0	0	0	0	0	0	0	0	0
ENSG00000257489	AC010203.1	0	0	0	38	0	0	175	34	0	0	79	1	6	0
ENSG00000257495	KRT73-AS1	0	0	0	0	0	0	0	0	0	0	0	0	0	0
ENSG00000257497	AC121761.1	0	0	0	0	0	0	0	0	0	0	0	0	0	0
ENSG00000257507	LINC02373	0	0	0	0	0	0	0	0	0	0	0	0	0	0
ENSG00000257509	AC073487.1	0	0	0	0	0	0	39	0	0	0	0	0	0	0
ENSG00000257511	AC084824.1	0	0	0	0	0	0	74	19	0	64	81	14	4	0
ENSG00000257512	AC124947.2	0	0	0	0	3	0	148	9	0	0	13	19	0	0
ENSG00000257524	AL157935.2	0	0	0	0	60	0	200	2	0	0	76	77	22	5
ENSG00000257527	AC126755.2	0	0	0	0	0	0	69	3	0	0	0	7	0	0
ENSG00000257529	RPL36A-HNRNPH2	0	0	0	0	0	0	0	0	0	0	0	10	0	1
ENSG00000257531	AC008147.3	0	0	0	0	3	0	1	0	0	0	0	0	0	0
ENSG00000257539	HSPA8P14	0	0	0	0	0	0	0	0	0	0	0	0	0	0
ENSG00000257542	OR7E47P	0	0	0	0	0	0	56	0	0	0	11	5	0	0
ENSG00000257550	AC023509.2	0	0	0	0	0	0	0	0	0	0	13	4	0	0
ENSG00000257551	HLX-AS1	0	0	0	0	0	0	0	0	0	0	0	0	0	0
ENSG00000257556	LINC02298	0	0	0	0	0	0	0	6	0	0	0	0	0	0
ENSG00000257557	PPP1R12A-AS1	5	0	0	0	2	0	72	11	0	0	43	15	0	0
ENSG00000257576	HSPD1P4	0	0	0	0	0	0	0	0	0	0	0	8	0	0
ENSG00000257582	LINC01475	0	0	0	0	0	0	0	0	0	0	0	0	0	0
ENSG00000257588	AC025154.2	0	0	0	0	0	0	0	11	0	0	13	0	0	0
ENSG00000257591	ZNF625	0	0	0	0	0	0	0	0	0	0	6	0	0	0
ENSG00000257594	GALNT4	0	0	0	0	41	0	4085	2084	56	0	1745	204	55	0
ENSG00000257599	OVCH1-AS1	0	0	0	0	0	0	37	6	0	0	10	1	0	0
ENSG00000257607	AC073957.2	0	0	0	0	0	0	0	13	0	0	0	0	0	0
ENSG00000257611	AC010182.1	0	0	0	0	0	0	0	0	0	0	0	0	0	0
ENSG00000257612	MIR4307HG	0	0	0	0	0	0	0	0	0	0	0	0	0	0
ENSG00000257621	PSMA3-AS1	2	0	0	0	7	8	1055	210	3	15	697	58	21	0
ENSG00000257622	AL512356.1	0	0	0	0	0	0	0	0	8	0	0	0	0	0
ENSG00000257660	ADCY6-DT	0	0	0	0	0	0	0	6	0	0	0	0	0	0
ENSG00000257663	AC025259.1	0	0	0	0	0	0	0	7	0	0	0	0	0	0
ENSG00000257668	AC084033.2	0	0	0	0	0	0	0	0	0	0	0	0	0	0
ENSG00000257680	AC016144.1	0	0	0	0	0	0	0	0	0	0	0	0	0	0
ENSG00000257681	AC025265.1	0	0	0	0	0	0	0	11	0	0	0	0	0	0
ENSG00000257691	AC133555.2	0	0	0	0	0	0	0	0	0	0	0	0	0	0
ENSG00000257698	GIHCG	0	0	0	0	0	0	101	3	0	0	82	13	0	0
ENSG00000257702	LBX2-AS1	0	0	0	0	8	0	22	63	0	0	42	13	10	0
ENSG00000257704	INAFM1	0	0	0	0	0	0	0	0	0	0	0	0	0	0
ENSG00000257711	AC079385.2	0	0	0	0	0	0	0	0	0	0	0	0	0	0
ENSG00000257718	CPNE8-AS1	0	0	0	0	0	0	0	0	0	0	0	0	0	0
ENSG00000257723	CHCHD3P2	0	0	0	0	2	0	0	11	0	0	12	1	6	0
ENSG00000257727	CNPY2	7	0	0	0	2	193	2040	316	0	0	760	168	2	0
ENSG00000257735	AC090115.1	0	0	0	0	0	0	0	0	0	0	18	0	0	0
ENSG00000257740	AC073896.3	0	0	0	0	0	0	0	0	0	0	0	0	0	0
ENSG00000257743	MGAM2	26	0	0	0	17	451	2493	732	4	26	2089	163	116	0
ENSG00000257752	AC091516.1	0	0	0	0	0	0	48	0	0	0	0	0	0	0
ENSG00000257759	AL357153.2	0	0	0	0	0	0	0	0	0	0	0	0	0	0
ENSG00000257761	AC078860.2	0	0	0	0	0	0	0	0	0	0	0	0	0	0
ENSG00000257764	AC020656.1	0	0	0	0	0	0	0	0	0	0	1	0	0	0
ENSG00000257766	AC025265.3	0	0	0	0	0	0	0	0	0	0	0	0	0	0
ENSG00000257767	AC002996.1	0	0	0	0	0	152	295	175	0	0	0	0	0	0
ENSG00000257771	LINC02395	0	0	0	0	0	0	0	0	0	0	0	0	0	0
ENSG00000257773	ST13P3	0	0	0	0	0	0	1	0	0	0	0	0	0	0
ENSG00000257800	FNBP1P1	0	0	0	0	0	0	51	5	0	0	28	0	0	3
ENSG00000257803	AC010200.1	0	0	0	0	2	0	110	18	0	0	51	8	0	0
ENSG00000257815	PRANCR	0	0	0	0	1	5	105	37	0	0	123	7	4	0
ENSG00000257817	AC026765.3	0	0	0	0	0	0	9	0	0	0	0	0	0	0
ENSG00000257818	C1GALT1P1	0	0	0	0	0	0	70	14	0	0	26	7	0	0
ENSG00000257829	AC121757.1	0	0	0	0	0	0	0	0	0	0	0	0	0	0
ENSG00000257831	AL136418.1	0	0	0	0	0	0	0	0	0	0	0	2	0	0
ENSG00000257835	AC073591.1	0	0	0	0	0	0	0	0	0	0	0	0	0	0
ENSG00000257838	OTOAP1	0	0	0	0	0	0	19	0	0	0	28	0	0	0
ENSG00000257839	AC011611.4	0	0	0	0	0	0	1	0	0	0	2	0	0	0
ENSG00000257842	LINC02588	0	0	0	0	0	0	94	0	0	0	0	0	0	0
ENSG00000257858	MTND1P24	0	0	0	0	0	0	0	0	0	0	0	0	0	0
ENSG00000257859	CASC18	0	0	0	0	0	0	0	0	0	0	0	0	0	0
ENSG00000257875	AC089998.3	0	0	0	0	0	0	0	0	0	0	0	0	0	0
ENSG00000257880	AC078789.1	0	0	0	0	0	0	0	0	0	0	0	0	0	0
ENSG00000257883	AC125603.2	0	0	0	0	0	0	0	0	0	0	0	0	0	0
ENSG00000257884	AL512310.7	0	0	0	0	0	0	0	0	0	0	0	0	0	0
ENSG00000257890	AC011595.2	0	0	0	0	0	0	0	0	0	0	9	0	0	0
ENSG00000257894	AC027288.3	0	0	0	0	0	0	0	0	0	0	0	0	0	0
ENSG00000257900	AL162632.1	0	0	0	0	0	0	0	0	0	0	0	0	0	0
ENSG00000257913	DDN-AS1	0	0	0	0	0	0	0	0	0	0	0	0	0	0
ENSG00000257921	AC025165.3	0	0	0	0	0	0	0	31	0	0	0	0	0	0
ENSG00000257923	CUX1	30	0	241	0	116	278	2815	989	85	0	1192	254	87	16
ENSG00000257924	LINC02416	0	0	0	0	0	0	0	0	0	0	14	0	0	0
ENSG00000257925	AC008083.2	0	0	0	0	0	0	0	1	0	0	0	0	0	0
ENSG00000257949	TEN1	6	0	0	0	0	129	255	201	0	0	60	0	0	4
ENSG00000257950	P2RX5-TAX1BP3	0	0	0	0	0	0	58	8	0	0	39	0	0	0
ENSG00000257954	AC125611.2	0	0	0	56	4	0	210	6	4	0	257	15	1	0
ENSG00000257955	AC004801.3	0	0	0	0	0	0	0	0	0	0	0	0	0	0
ENSG00000257957	QRSL1P3	0	0	0	0	0	0	0	0	0	0	9	0	0	0
ENSG00000257966	OLA1P3	0	0	0	0	0	0	0	0	0	0	0	0	0	0
ENSG00000257986	LINC02306	0	0	0	0	0	0	0	0	0	0	0	0	0	0
ENSG00000258013	RPL3P13	0	0	0	0	0	0	0	0	0	0	0	0	0	0
ENSG00000258017	AC011603.3	0	0	0	0	0	0	105	75	0	0	82	12	0	0
ENSG00000258018	LINC02457	0	0	0	0	0	0	0	0	0	0	0	0	0	0
ENSG00000258053	AC025575.2	0	0	0	0	0	0	0	0	0	0	0	0	0	0
ENSG00000258056	AC009779.2	0	0	0	0	0	0	57	43	0	0	39	1	0	0
ENSG00000258057	BCDIN3D-AS1	0	0	0	0	0	0	0	0	0	0	0	0	0	0
ENSG00000258066	AC138331.1	0	0	0	0	0	0	0	0	0	0	0	0	0	0
ENSG00000258072	AC126177.6	0	0	0	0	0	0	0	0	0	0	0	0	0	0
ENSG00000258077	AC078923.1	0	0	0	0	0	0	0	7	0	0	0	0	0	0
ENSG00000258081	AL110292.1	0	0	0	0	0	0	0	0	0	0	0	0	0	0
ENSG00000258082	AL391832.3	0	0	0	0	0	0	0	0	0	0	0	0	0	0
ENSG00000258083	OR9A4	0	0	0	0	0	0	0	0	0	0	0	0	0	0
ENSG00000258088	AC078820.1	0	0	0	0	0	0	0	0	0	0	0	0	0	0
ENSG00000258100	LINC02823	0	0	0	0	0	0	0	0	0	0	0	0	0	0
ENSG00000258101	AC010173.1	0	0	0	0	0	0	58	0	0	0	0	3	0	0
ENSG00000258102	MAP1LC3B2	0	0	0	0	0	1	2	0	0	0	0	0	0	0
ENSG00000258111	AC079316.1	0	0	0	0	0	0	0	0	0	0	0	0	0	0
ENSG00000258122	AC044802.2	0	0	0	0	0	0	0	5	0	0	0	0	0	0
ENSG00000258128	MKRN9P	0	0	0	0	0	0	0	0	0	0	0	0	0	0
ENSG00000258130	AC106782.1	0	0	0	0	0	0	47	0	0	0	0	0	0	0
ENSG00000258136	AC007622.2	0	0	0	0	0	0	0	0	0	0	0	0	0	0
ENSG00000258137	AC079313.2	0	0	0	0	0	0	0	0	0	0	0	0	0	0
ENSG00000258150	AC133555.3	0	0	0	0	0	0	0	2	0	0	0	0	0	0
ENSG00000258168	AC025569.1	0	0	0	0	0	0	11	0	0	0	43	0	0	0
ENSG00000258171	LINC02412	0	0	0	0	0	0	0	0	0	0	0	0	0	0
ENSG00000258175	LINC02300	0	0	0	0	2	0	0	0	0	0	0	0	0	0
ENSG00000258183	LINC02392	0	0	0	0	0	0	0	0	0	0	0	0	0	0
ENSG00000258186	SLC7A5P2	0	0	0	0	0	0	0	0	0	0	0	0	0	0
ENSG00000258199	AC073896.4	0	0	0	0	3	0	0	0	0	0	0	0	0	0
ENSG00000258210	AC144548.1	0	0	0	0	0	0	0	3	0	0	0	0	0	0
ENSG00000258212	ZNF75BP	0	0	0	0	0	0	0	0	0	0	0	0	0	0
ENSG00000258216	AC009522.1	0	0	0	0	0	0	0	0	0	0	0	0	0	0
ENSG00000258227	CLEC5A	0	0	0	0	0	0	21	3	0	0	18	2	0	0
ENSG00000258230	AC063950.1	0	0	0	0	0	0	0	0	0	0	9	0	0	0
ENSG00000258232	AC125611.3	0	0	0	0	0	0	0	4	0	0	0	1	0	0
ENSG00000258239	MTND2P17	0	0	0	0	0	0	0	0	0	0	0	0	0	0
ENSG00000258271	AC025260.1	0	0	0	0	0	0	0	0	0	0	0	0	0	0
ENSG00000258274	AC012085.2	0	0	0	0	0	0	6	0	0	0	0	0	0	0
ENSG00000258279	LINC00592	0	0	0	0	0	0	0	0	0	0	0	0	0	0
ENSG00000258289	CHURC1	0	0	0	0	21	575	5482	838	0	0	2200	526	23	0
ENSG00000258301	VASH1-AS1	0	0	0	0	2	0	4	0	0	0	0	0	0	0
ENSG00000258302	AC025034.1	0	0	0	0	0	0	144	1	0	0	3	0	0	0
ENSG00000258303	AC012464.2	0	0	0	0	0	0	0	0	0	0	14	6	0	0
ENSG00000258311	AC009779.3	0	0	0	0	0	730	1919	48	0	0	361	291	0	1
ENSG00000258315	C17orf49	0	0	0	0	0	0	74	85	0	0	0	7	0	0
ENSG00000258316	KLF17P1	0	0	0	0	0	0	0	0	0	0	0	0	0	0
ENSG00000258317	AC034102.6	0	0	0	0	0	0	0	0	0	0	0	0	0	0
ENSG00000258325	ITFG2-AS1	0	0	0	0	0	0	0	4	0	0	0	0	0	0
ENSG00000258331	LINC02461	0	0	0	0	0	0	0	0	0	0	0	0	0	0
ENSG00000258337	AC130895.1	0	0	0	0	0	0	0	0	0	0	0	0	0	0
ENSG00000258342	AL133304.3	0	0	0	0	0	0	0	0	0	0	0	0	0	0
ENSG00000258345	AC034102.7	0	0	0	0	0	0	0	0	0	0	0	0	0	0
ENSG00000258346	AC079384.1	0	0	0	0	0	0	0	0	0	0	0	0	0	0
ENSG00000258354	AC138932.2	0	0	0	0	0	0	0	0	0	0	0	0	0	0
ENSG00000258357	NSA2P2	0	0	0	0	0	0	0	0	0	0	0	0	0	0
ENSG00000258359	PCNPP1	0	0	0	0	0	0	79	0	0	0	9	16	0	2
ENSG00000258365	AC073655.2	0	0	0	0	0	0	0	0	0	0	0	0	0	0
ENSG00000258366	RTEL1	0	0	0	0	6	0	252	111	27	0	70	16	3	4
ENSG00000258376	AC004846.1	0	0	0	0	0	0	70	0	0	0	0	0	0	0
ENSG00000258377	AL139099.1	0	0	0	0	0	0	4	13	0	0	14	0	0	0
ENSG00000258388	PPT2-EGFL8	0	0	0	0	0	0	115	26	0	0	0	6	0	0
ENSG00000258397	BCAR1P1	0	0	0	0	0	0	0	0	0	0	0	0	0	0
ENSG00000258399	AL117190.1	0	0	0	0	0	0	0	0	0	0	0	0	0	0
ENSG00000258404	LINC02320	0	0	0	0	0	0	0	0	0	0	0	0	0	0
ENSG00000258405	ZNF578	0	0	0	0	0	0	79	0	0	0	40	0	0	0
ENSG00000258410	AC087386.1	0	0	0	0	0	0	0	0	7	0	0	0	0	0
ENSG00000258412	AL355102.1	0	0	0	0	0	0	0	0	0	0	0	0	0	0
ENSG00000258413	AL158801.2	0	0	0	0	0	0	0	0	0	0	0	0	0	0
ENSG00000258414	AL121790.1	0	0	0	0	0	0	0	0	0	0	0	0	0	0
ENSG00000258427	RBM8B	0	0	0	0	0	0	0	0	0	0	0	0	0	0
ENSG00000258429	PDF	0	0	0	0	0	0	147	41	1	0	85	35	2	0
ENSG00000258435	AC048337.1	0	0	0	0	0	0	0	0	0	0	0	0	0	0
ENSG00000258441	LINC00641	0	0	0	0	0	0	136	52	0	0	75	11	0	0
ENSG00000258445	AL132777.1	0	0	0	0	0	0	86	4	0	0	53	2	0	0
ENSG00000258457	AL132780.2	0	0	0	0	1	0	0	0	0	0	0	0	0	0
ENSG00000258458	AL160314.2	0	0	0	0	1	0	0	0	0	0	0	0	0	0
ENSG00000258461	AC012651.1	0	0	0	0	0	0	78	40	5	0	45	0	5	0
ENSG00000258465	AL139011.2	8	0	0	0	0	0	0	0	21	0	0	0	15	2
ENSG00000258466	AL049779.1	0	0	0	0	0	0	0	0	0	0	0	0	0	0
ENSG00000258469	CHMP4BP1	1	0	0	0	15	0	90	55	11	0	34	12	12	6
ENSG00000258471	AL161668.3	0	0	0	0	0	0	0	6	4	0	4	5	0	0
ENSG00000258472	AC005726.1	0	0	0	0	1	0	0	0	0	0	0	0	0	0
ENSG00000258474	LINC02313	0	0	0	0	0	0	30	0	0	0	0	0	0	0
ENSG00000258476	LINC02207	0	0	0	0	0	0	0	0	0	0	0	0	0	0
ENSG00000258483	LINC02251	0	0	0	0	0	0	0	0	0	0	3	0	0	0
ENSG00000258484	SPESP1	0	0	0	0	0	0	0	0	0	0	64	0	0	0
ENSG00000258498	DIO3OS	0	0	0	0	0	0	75	11	0	0	24	9	0	0
ENSG00000258499	LINC02287	0	0	0	0	0	0	0	0	0	0	0	0	0	0
ENSG00000258500	AL845552.1	0	0	0	0	0	0	0	0	0	0	0	0	0	0
ENSG00000258502	LINC02290	0	0	0	0	0	0	0	0	0	0	0	0	0	0
ENSG00000258509	AL049870.1	0	0	0	0	0	0	0	0	0	0	0	0	0	0
ENSG00000258511	LINC02295	0	0	0	0	0	0	0	0	0	0	0	0	0	0
ENSG00000258512	LINC00239	0	0	0	0	0	17	156	40	0	0	32	32	0	0
ENSG00000258524	NT5CP1	0	0	0	0	0	0	0	0	0	0	0	0	0	0
ENSG00000258525	AL049830.3	0	0	0	0	0	0	46	6	0	0	0	4	0	0
ENSG00000258526	AL049828.1	0	0	0	0	0	0	0	8	0	0	0	1	0	0
ENSG00000258529	AP001781.2	0	0	0	0	0	0	0	0	0	0	0	10	0	0
ENSG00000258534	AL132712.1	0	0	0	0	0	0	0	0	0	0	0	0	0	0
ENSG00000258535	AL079307.1	0	0	0	0	0	0	0	0	0	0	0	0	0	0
ENSG00000258539	AC068896.1	0	0	0	0	6	0	0	0	0	0	8	0	0	0
ENSG00000258544	GLRXP2	0	0	0	0	0	0	0	0	0	0	0	0	0	0
ENSG00000258545	RHOXF1-AS1	0	0	0	0	0	0	0	0	0	0	8	0	0	0
ENSG00000258551	CRAT37	0	0	0	0	0	0	0	0	0	0	0	0	0	0
ENSG00000258555	SPECC1L-ADORA2A	0	0	0	0	0	0	0	0	0	0	72	0	0	0
ENSG00000258559	AC005519.1	0	0	0	0	0	0	0	3	0	0	1	0	0	0
ENSG00000258561	AL359232.1	0	0	0	109	0	0	11	0	0	0	11	0	0	0
ENSG00000258565	BLZF2P	0	0	0	0	2	0	0	2	0	0	0	0	0	0
ENSG00000258568	RHOQP1	0	0	0	0	2	0	36	7	0	0	23	7	2	0
ENSG00000258572	AL133467.1	0	0	0	0	0	0	0	0	0	0	0	0	0	0
ENSG00000258578	AC008015.1	0	0	0	0	0	0	0	0	0	0	11	0	0	0
ENSG00000258583	LINC01500	0	0	0	0	0	0	0	0	0	0	4	0	0	0
ENSG00000258588	TRIM6-TRIM34	0	0	0	0	0	0	0	0	0	0	0	0	0	0
ENSG00000258590	NBEAP1	0	0	0	0	0	0	11	0	0	0	0	0	0	0
ENSG00000258592	AL391152.1	0	0	0	0	0	0	0	0	0	0	0	0	0	0
ENSG00000258593	AL583810.1	0	0	0	0	0	0	0	0	0	0	0	0	0	0
ENSG00000258599	AL355922.2	0	0	0	0	1	0	0	0	0	0	7	0	0	0
ENSG00000258602	LINC01629	0	0	0	0	0	0	0	0	0	0	0	0	0	0
ENSG00000258603	AC005225.2	0	0	0	0	0	0	0	0	0	0	0	0	0	0
ENSG00000258610	AF111169.1	0	0	0	0	0	0	0	0	0	0	0	0	0	0
ENSG00000258611	YBX2P2	0	0	0	0	0	0	0	0	0	0	16	0	0	0
ENSG00000258613	RPL21P7	0	0	0	0	0	0	0	0	0	0	0	0	0	0
ENSG00000258620	AL135838.1	0	0	0	0	0	0	0	0	0	0	0	0	0	0
ENSG00000258632	AC135626.1	0	0	0	0	0	0	0	3	0	0	0	0	0	0
ENSG00000258634	AL160006.1	0	0	0	0	0	0	3	41	0	0	20	0	0	0
ENSG00000258636	AL121821.2	0	0	0	0	0	0	1	0	0	0	0	0	0	0
ENSG00000258642	AL133371.1	0	0	0	0	0	0	0	0	0	0	0	0	0	0
ENSG00000258643	BCL2L2-PABPN1	0	0	0	0	0	0	0	0	0	0	0	160	0	2
ENSG00000258644	SYNJ2BP-COX16	0	0	0	0	0	0	0	14	0	0	0	0	0	0
ENSG00000258646	AL049780.1	0	0	0	0	0	0	34	3	0	0	0	0	0	0
ENSG00000258647	LINC00930	0	0	0	0	0	0	6	0	0	0	0	3	0	0
ENSG00000258651	SEC23A-AS1	0	0	0	0	0	0	0	0	0	0	0	0	0	0
ENSG00000258653	AC005520.1	0	0	0	0	2	0	0	3	0	0	0	0	9	0
ENSG00000258655	ARHGAP5-AS1	0	0	0	0	3	0	103	38	0	0	0	1	0	0
ENSG00000258656	AL160236.1	0	0	0	0	0	0	0	0	0	0	0	0	0	0
ENSG00000258659	TRIM34	0	0	0	0	0	0	301	120	7	0	214	30	11	0
ENSG00000258660	AC006146.1	0	0	0	0	0	0	0	0	0	0	0	0	0	0
ENSG00000258667	HIF1A-AS3	0	0	0	0	0	0	0	26	0	0	0	5	0	0
ENSG00000258674	AC011448.1	0	0	0	0	0	0	0	0	0	0	0	0	0	0
ENSG00000258677	AC022826.2	0	0	0	0	0	0	0	0	0	0	0	0	0	0
ENSG00000258679	AC121758.2	0	0	0	0	0	0	0	0	0	0	0	0	0	0
ENSG00000258682	AL132989.1	0	0	0	0	0	0	0	0	0	0	0	0	0	0
ENSG00000258689	LINC01269	0	0	0	0	0	0	0	0	0	0	0	0	0	0
ENSG00000258691	AL355102.2	0	0	0	0	0	0	0	0	0	0	0	0	0	0
ENSG00000258695	AC005225.3	0	0	0	0	0	0	0	0	0	0	0	0	0	0
ENSG00000258701	LINC00638	0	0	0	0	0	0	0	0	0	0	0	0	0	0
ENSG00000258702	AL137786.1	0	0	0	0	0	0	0	0	0	0	0	0	0	0
ENSG00000258704	SRP54-AS1	0	0	0	0	0	21	0	3	0	0	31	0	0	0
ENSG00000258708	SLC25A21-AS1	0	0	0	0	0	0	10	0	0	0	0	0	0	0
ENSG00000258711	AL358334.2	0	0	0	0	0	0	0	0	0	0	0	0	0	0
ENSG00000258712	CXADRP2	0	0	0	0	0	0	0	0	0	0	0	0	0	0
ENSG00000258716	AL139193.2	0	0	0	0	0	0	0	0	0	0	0	0	0	0
ENSG00000258724	PINX1	0	0	0	0	0	0	0	0	0	0	0	0	0	0
ENSG00000258725	PRC1-AS1	0	0	0	0	0	0	0	8	0	0	0	0	0	0
ENSG00000258727	AL135999.1	0	0	0	0	0	0	0	12	0	0	64	0	0	0
ENSG00000258729	AL355102.3	0	0	0	0	0	0	1	0	0	0	0	0	0	0
ENSG00000258730	ITPK1-AS1	0	0	0	0	0	0	0	0	0	0	0	0	0	0
ENSG00000258731	AL356020.1	0	0	0	0	0	0	0	0	0	0	0	0	0	0
ENSG00000258732	AC025884.1	0	0	0	0	0	0	0	0	0	0	0	0	0	0
ENSG00000258733	LINC02328	0	0	0	0	0	0	42	5	0	0	7	0	0	0
ENSG00000258735	LINC00637	0	0	0	0	0	0	0	0	0	0	0	0	0	0
ENSG00000258738	AL121603.2	0	0	0	0	0	67	126	6	0	0	30	0	0	0
ENSG00000258741	H2AZ2P1	0	0	0	0	0	0	0	0	0	0	0	0	0	0
ENSG00000258743	LINC02301	0	0	0	0	0	0	0	0	0	0	0	0	0	0
ENSG00000258744	AL132800.1	0	0	0	0	0	0	57	15	0	0	33	0	9	0
ENSG00000258749	AL110504.1	0	0	0	0	0	0	0	0	0	0	0	0	0	0
ENSG00000258752	AL357093.2	0	0	0	0	0	0	0	0	0	0	0	0	0	0
ENSG00000258754	LINC01579	0	0	0	0	0	0	0	0	0	0	0	6	0	0
ENSG00000258757	AL133453.1	0	0	0	0	0	0	56	5	0	0	14	1	0	0
ENSG00000258760	AL355076.2	0	0	0	0	0	0	0	0	0	0	15	4	0	0
ENSG00000258768	AL356019.2	0	0	0	0	0	0	46	6	0	0	32	3	0	0
ENSG00000258772	AL355922.3	0	0	0	0	0	0	0	0	0	0	0	0	0	0
ENSG00000258773	AC087636.1	0	0	0	0	0	0	0	0	0	0	0	0	0	0
ENSG00000258774	NANOGP7	0	0	0	0	0	0	0	4	0	0	0	0	0	0
ENSG00000258780	BMS1P15	0	0	0	0	0	0	0	0	0	0	0	0	0	0
ENSG00000258782	AL121694.1	0	0	0	0	0	0	0	0	0	0	0	0	0	0
ENSG00000258783	KRT18P6	0	0	0	0	0	0	0	0	0	0	0	0	0	0
ENSG00000258788	CKS1BP1	0	0	0	0	0	0	0	0	0	0	0	0	0	0
ENSG00000258790	AL121594.1	0	0	0	0	11	0	1336	363	2	0	561	73	21	0
ENSG00000258791	LINC00520	0	0	0	0	0	71	440	0	0	0	241	81	5	0
ENSG00000258792	AL137230.1	0	0	0	0	0	0	0	0	0	0	0	0	0	0
ENSG00000258793	AL355102.4	0	0	0	0	0	0	0	0	0	0	0	0	0	0
ENSG00000258796	AL133241.1	0	0	0	0	0	0	67	5	2	0	30	0	0	0
ENSG00000258798	AL133153.2	0	0	0	0	0	0	0	0	0	0	0	0	0	0
ENSG00000258813	AL442663.3	0	0	0	0	0	0	0	0	0	0	0	0	0	0
ENSG00000258815	LINC02820	0	0	0	0	0	0	0	0	0	0	0	0	0	0
ENSG00000258818	RNASE4	0	0	0	0	18	967	5247	738	13	0	1346	271	16	0
ENSG00000258819	LINC02289	0	0	0	0	0	0	0	0	0	0	0	0	0	0
ENSG00000258824	AL122035.1	0	0	0	0	0	0	0	0	0	0	9	0	0	0
ENSG00000258830	AC137834.1	0	0	0	0	0	0	30	0	2	0	0	0	0	0
ENSG00000258837	AL133370.1	0	0	0	0	0	0	52	2	0	0	0	4	5	0
ENSG00000258839	MC1R	0	0	0	0	0	0	44	0	0	0	35	0	0	0
ENSG00000258844	AL162511.1	0	0	0	0	0	0	0	0	0	0	0	0	0	0
ENSG00000258858	AL583722.3	0	0	0	0	0	0	0	0	0	0	0	0	0	0
ENSG00000258863	SETP1	0	0	0	0	0	0	0	0	0	0	0	0	0	0
ENSG00000258864	AC008575.1	0	0	0	0	0	222	0	0	0	0	0	0	0	0
ENSG00000258867	LINC01146	0	0	0	0	0	0	7	8	0	0	12	0	0	0
ENSG00000258872	FDPSP3	0	0	0	0	0	0	0	3	0	0	0	0	0	0
ENSG00000258875	AL135818.1	0	0	0	0	0	0	0	0	0	0	0	0	0	0
ENSG00000258876	TGFB3-AS1	0	0	0	0	0	0	0	0	0	0	0	0	0	0
ENSG00000258890	CEP95	0	0	0	0	0	53	1433	278	10	0	892	110	21	4
ENSG00000258891	AC005480.1	0	0	0	0	0	0	0	0	0	0	0	12	0	0
ENSG00000258893	SETP2	0	0	0	0	0	0	0	0	0	0	0	0	0	0
ENSG00000258896	SCOCP1	0	0	0	0	0	0	0	0	0	0	0	0	0	0
ENSG00000258900	HNRNPCP1	0	0	0	0	0	0	109	0	2	0	0	0	0	0
ENSG00000258904	AL157871.5	0	0	0	0	0	0	0	0	0	0	0	0	0	0
ENSG00000258913	LINC02691	0	0	0	0	0	0	0	0	0	0	0	0	0	0
ENSG00000258915	BHLHB9P1	0	0	0	0	0	0	0	0	0	0	0	0	0	0
ENSG00000258918	AL355922.4	0	0	0	0	0	0	0	0	0	0	0	0	0	0
ENSG00000258920	FOXN3-AS1	0	0	0	0	0	0	0	0	0	0	0	0	0	0
ENSG00000258922	AC106028.2	0	0	0	0	0	0	0	0	0	0	0	0	0	0
ENSG00000258924	AC002094.1	0	0	0	0	0	0	0	0	0	0	0	8	0	0
ENSG00000258925	NPM1P5	0	0	0	0	0	0	0	0	0	0	0	0	0	0
ENSG00000258926	AL355916.2	0	0	0	0	0	0	0	0	0	0	0	0	0	0
ENSG00000258927	AL133467.2	0	0	0	0	0	0	0	0	0	0	0	0	0	0
ENSG00000258934	AL356800.1	0	0	0	0	0	0	0	0	0	0	0	0	0	0
ENSG00000258938	AL162311.3	0	0	0	0	0	0	0	0	0	0	0	0	0	0
ENSG00000258940	AL132639.2	0	0	0	0	2	0	37	2	0	0	0	0	0	0
ENSG00000258944	AC004846.2	0	0	0	0	0	0	0	0	0	0	0	0	0	0
ENSG00000258947	TUBB3	0	0	0	0	0	0	0	148	0	0	16	0	0	0
ENSG00000258954	AC107958.3	0	0	0	0	0	0	0	0	0	0	0	0	0	0
ENSG00000258957	AL359317.2	0	0	0	0	0	0	0	0	0	0	0	0	0	0
ENSG00000258964	AL137129.1	0	0	0	0	0	0	0	0	0	0	0	0	0	0
ENSG00000258967	HMGN1P3	0	0	0	0	6	0	0	0	0	0	0	0	0	0
ENSG00000258976	AC013451.2	0	0	0	0	0	0	0	0	0	0	0	0	0	0
ENSG00000258982	AL133523.1	0	0	0	0	0	0	0	0	0	0	0	0	0	0
ENSG00000258986	TMEM179	0	0	0	0	0	0	0	0	0	0	0	0	0	0
ENSG00000258998	LINC02302	0	0	0	0	0	0	0	0	0	0	0	0	0	0
ENSG00000259000	DOCK11P1	0	0	0	0	0	0	0	0	0	0	0	0	0	0
ENSG00000259001	AL355075.4	187	0	0	117	530	8709	47590	25615	229	359	52794	8832	219	20
ENSG00000259002	AL445363.1	0	0	0	0	0	0	0	2	0	0	0	0	0	0
ENSG00000259005	AC005479.1	0	0	0	0	0	0	0	0	0	0	0	0	0	0
ENSG00000259006	AC092143.2	0	0	0	0	0	0	0	0	0	0	0	0	0	0
ENSG00000259020	AL049872.1	0	0	0	0	0	0	0	0	0	0	0	1	0	0
ENSG00000259022	DNAJC8P1	0	0	0	0	0	0	0	0	0	0	0	0	0	0
ENSG00000259024	TVP23C-CDRT4	0	0	0	0	0	70	147	58	0	0	208	0	3	0
ENSG00000259026	AL049833.2	0	0	0	0	0	0	0	0	0	0	14	0	0	0
ENSG00000259029	DUX4L18	0	0	0	0	0	0	0	0	0	0	0	0	0	0
ENSG00000259030	FPGT-TNNI3K	0	0	0	0	0	0	104	9	1	0	122	15	0	0
ENSG00000259031	AL845552.2	0	0	0	0	0	0	0	0	0	0	0	0	0	0
ENSG00000259032	ENSAP2	0	0	0	0	0	0	0	0	0	0	0	0	0	0
ENSG00000259033	AL356804.1	0	0	0	0	0	0	22	0	0	0	0	0	0	0
ENSG00000259038	AL121820.2	0	0	0	0	0	0	0	0	0	0	0	0	0	0
ENSG00000259039	AL161804.1	0	0	0	0	0	0	0	0	0	0	0	0	0	0
ENSG00000259040	BLOC1S5-TXNDC5	0	0	0	0	0	0	0	0	0	0	0	0	7	0
ENSG00000259042	AC244502.3	0	0	0	0	0	0	0	0	0	0	0	0	0	0
ENSG00000259048	AL392023.2	0	0	0	0	0	0	0	0	0	0	0	0	0	0
ENSG00000259049	AL139317.3	0	0	0	0	0	0	6	7	0	0	18	0	0	0
ENSG00000259052	AL157871.6	0	0	0	0	0	0	0	0	0	0	0	0	0	0
ENSG00000259056	DUXAP1	0	0	0	0	0	0	0	0	0	0	0	0	0	0
ENSG00000259062	ACTN1-AS1	0	0	0	0	0	0	0	0	0	0	0	2	0	0
ENSG00000259065	AC005520.2	0	0	0	0	2	79	0	8	0	0	52	11	1	0
ENSG00000259066	AL110118.2	0	0	0	0	0	100	0	0	0	0	27	0	0	0
ENSG00000259070	LINC00639	8	0	0	0	0	0	0	1	0	0	0	0	0	0
ENSG00000259071	AL359397.2	0	0	0	0	0	0	17	2	0	0	15	3	0	0
ENSG00000259073	FOXN3-AS2	0	0	0	0	0	0	0	0	0	0	0	0	0	0
ENSG00000259075	POC1B-GALNT4	0	0	0	0	0	177	21	5	0	50	203	0	0	3
ENSG00000259080	AC074091.2	0	0	0	0	0	0	10	0	0	0	0	0	7	0
ENSG00000259084	AL133467.3	0	0	0	0	0	0	0	0	0	0	0	0	0	0
ENSG00000259087	AL121790.2	0	0	0	0	0	0	0	0	0	0	0	0	0	0
ENSG00000259088	AL137779.2	0	0	0	0	0	0	0	3	0	0	17	0	0	0
ENSG00000259090	SEPTIN7P1	0	0	0	0	0	0	1	0	0	0	0	0	0	0
ENSG00000259092	TRAV30	0	0	0	0	0	0	0	0	0	0	0	0	0	0
ENSG00000259097	AL163932.1	0	0	0	0	0	0	0	0	0	0	16	0	0	0
ENSG00000259100	AL157791.1	0	0	0	0	0	0	3	0	0	0	2	2	0	0
ENSG00000259104	PTCSC3	0	0	0	0	0	0	0	0	0	0	0	0	0	0
ENSG00000259108	LINC01595	0	0	0	0	0	0	0	0	0	0	0	0	0	0
ENSG00000259112	NDUFC2-KCTD14	0	0	0	0	0	3	148	44	0	0	321	0	0	0
ENSG00000259115	AL357153.3	0	0	0	0	0	0	0	0	0	0	0	0	0	0
ENSG00000259118	AL139022.1	0	0	0	0	0	0	0	0	0	0	0	6	0	0
ENSG00000259120	SMIM6	7	0	0	0	0	261	640	60	0	51	139	85	22	0
ENSG00000259125	LRP1-AS	0	0	0	0	0	0	0	10	0	0	0	0	0	0
ENSG00000259129	LINC00648	0	0	0	0	0	0	0	0	0	0	0	0	0	0
ENSG00000259130	AL133371.3	0	0	0	0	0	0	0	0	0	0	0	0	0	0
ENSG00000259132	AL132780.3	0	0	0	0	3	0	43	0	0	0	0	0	0	3
ENSG00000259134	LINC00924	0	0	0	0	0	0	0	0	0	0	0	0	0	0
ENSG00000259135	AL445363.2	0	0	0	0	0	0	0	0	0	0	0	0	0	0
ENSG00000259138	AL049780.2	0	0	0	0	0	0	0	0	0	0	0	0	0	0
ENSG00000259146	AC005476.2	0	0	0	0	0	0	0	11	0	0	0	0	0	0
ENSG00000259151	CAP2P1	0	0	0	0	1	0	16	15	13	0	31	8	0	0
ENSG00000259153	AC004816.1	0	0	0	0	0	0	0	22	0	0	4	0	0	0
ENSG00000259158	ADAM20P1	0	0	0	0	0	0	86	14	0	0	61	1	0	0
ENSG00000259161	AL137779.3	0	0	0	0	0	0	0	0	0	0	0	0	0	0
ENSG00000259162	AL355075.5	0	0	0	0	0	0	0	0	0	0	0	0	0	0
ENSG00000259164	AC007375.2	0	0	0	0	0	0	0	0	0	0	0	0	0	0
ENSG00000259167	NMNAT1P1	0	0	0	0	0	0	0	0	0	0	0	0	0	0
ENSG00000259171	AL163636.2	0	0	0	0	0	318	364	62	0	0	97	150	0	0
ENSG00000259172	AC023024.1	0	0	0	0	0	0	0	0	0	0	0	2	0	0
ENSG00000259187	AC122108.1	0	0	0	0	0	0	0	4	0	0	0	0	0	0
ENSG00000259188	AC025040.1	0	0	0	0	0	0	0	0	0	0	12	0	0	0
ENSG00000259196	HMBOX1-IT1	0	0	0	0	0	0	0	0	0	0	0	0	0	0
ENSG00000259203	AC016044.1	0	0	0	0	0	3	1	0	0	0	0	0	0	0
ENSG00000259205	PRKXP1	0	0	0	0	0	0	7	0	0	0	0	0	0	0
ENSG00000259207	ITGB3	0	0	0	0	0	3	114	13	1	0	113	29	0	0
ENSG00000259209	AC004943.1	0	0	0	0	0	0	0	9	0	0	0	0	0	0
ENSG00000259228	HNRNPA1P62	0	0	0	0	0	0	0	3	0	0	0	0	0	0
ENSG00000259230	LINC02323	0	0	0	0	0	0	0	0	0	0	0	0	0	0
ENSG00000259232	AC105129.1	0	0	0	0	0	0	0	0	0	0	0	0	0	0
ENSG00000259235	AC066612.1	0	0	0	0	0	0	0	0	0	0	0	0	0	0
ENSG00000259237	LINC02490	0	0	0	0	0	0	0	0	0	0	0	1	0	0
ENSG00000259240	MIR4713HG	0	0	0	0	0	0	0	0	0	0	0	0	0	0
ENSG00000259242	AC002306.1	0	0	0	0	0	0	0	0	0	0	0	0	0	0
ENSG00000259244	AC048382.2	2	0	0	0	0	0	0	0	8	0	0	0	0	0
ENSG00000259248	USP3-AS1	0	0	0	0	0	0	24	17	0	0	38	25	0	0
ENSG00000259251	AC104590.1	0	0	0	0	0	0	8	0	0	0	0	0	0	0
ENSG00000259255	AC073941.1	0	0	0	0	0	0	0	0	0	0	0	0	0	0
ENSG00000259257	AC037479.1	0	0	0	0	0	0	0	14	0	0	12	0	2	0
ENSG00000259261	IGHV4OR15-8	0	0	0	0	0	0	0	0	0	0	0	0	0	0
ENSG00000259274	AC107241.1	0	0	0	0	0	0	0	0	0	0	0	0	0	0
ENSG00000259275	AC087477.2	0	0	0	0	0	0	16	0	0	0	13	3	0	0
ENSG00000259278	AC087878.1	0	0	0	0	0	0	26	0	0	0	0	0	0	0
ENSG00000259286	AC087639.1	0	0	0	0	0	0	0	5	6	0	0	0	0	0
ENSG00000259287	AC010809.1	0	0	0	0	0	0	0	0	0	0	15	0	0	0
ENSG00000259289	LINC02206	0	0	0	0	0	0	31	0	0	0	0	0	0	0
ENSG00000259290	AP001007.3	0	0	0	0	0	0	0	0	0	0	0	0	0	0
ENSG00000259291	ZNF710-AS1	0	0	0	0	1	0	0	6	0	0	33	5	0	0
ENSG00000259295	CSPG4P12	0	0	0	0	0	0	9	4	0	0	0	10	0	0
ENSG00000259299	AC061965.2	0	0	0	0	1	0	45	0	0	0	10	0	0	0
ENSG00000259305	ZHX1-C8orf76	0	0	0	0	0	0	0	13	0	0	18	0	0	0
ENSG00000259306	AC020891.2	0	0	0	0	0	0	0	0	0	0	0	0	0	0
ENSG00000259308	AC024270.1	0	0	0	0	0	0	0	0	0	0	0	0	0	0
ENSG00000259315	ACTG1P17	0	0	0	0	0	0	0	0	0	0	0	0	0	0
ENSG00000259316	AC087632.2	0	0	0	125	9	1	19	0	0	0	0	0	0	0
ENSG00000259318	AL356801.1	0	0	0	0	0	0	0	0	0	0	0	0	0	0
ENSG00000259319	AF111167.2	0	0	0	0	0	0	63	0	0	0	35	2	0	0
ENSG00000259321	AL136295.2	0	0	0	0	0	0	0	0	0	0	0	0	0	0
ENSG00000259326	AC116158.1	0	0	0	0	0	0	8	1	0	0	0	10	2	0
ENSG00000259327	AC023906.3	0	0	0	0	0	0	0	0	0	0	0	0	0	0
ENSG00000259330	INAFM2	0	0	0	0	0	0	309	55	0	0	111	21	2	0
ENSG00000259332	ST20-MTHFS	0	0	0	0	0	0	164	48	0	0	52	13	0	0
ENSG00000259334	LINC00596	0	0	0	0	0	0	33	0	0	0	0	0	0	0
ENSG00000259335	HNRNPMP1	0	0	0	0	0	0	0	0	0	0	0	0	0	0
ENSG00000259336	AC021231.1	0	0	0	0	0	0	0	0	0	0	30	0	0	0
ENSG00000259337	IGHV1OR15-2	0	0	0	0	0	0	0	0	0	0	1	0	0	0
ENSG00000259341	AC015660.1	0	0	0	0	0	0	4	25	0	0	45	10	3	2
ENSG00000259342	AC025580.1	0	0	0	0	0	0	0	5	0	0	0	0	0	0
ENSG00000259343	TMC3-AS1	0	0	0	0	0	0	249	19	0	0	125	20	0	0
ENSG00000259345	AC013652.1	0	0	0	0	0	0	6	18	0	0	0	0	0	0
ENSG00000259347	AC087482.1	0	0	0	0	0	0	0	9	0	0	0	0	0	0
ENSG00000259349	AC011921.1	0	0	0	0	0	0	0	0	0	0	0	0	0	0
ENSG00000259351	AC015914.1	0	0	0	0	0	0	0	0	0	0	0	0	0	0
ENSG00000259354	AC025580.2	0	0	0	0	0	0	87	40	0	0	55	15	0	2
ENSG00000259358	AC026951.1	0	0	0	0	0	0	4	0	0	0	12	0	0	2
ENSG00000259362	AC046168.1	0	0	0	0	0	0	0	0	0	0	0	0	0	0
ENSG00000259363	AC090825.1	0	0	0	0	0	0	19	0	0	0	33	0	0	0
ENSG00000259366	AC108449.2	0	0	0	0	1	0	24	10	0	0	43	0	0	0
ENSG00000259370	AC103740.1	0	0	0	0	0	0	0	0	0	0	11	0	2	0
ENSG00000259371	AL136295.3	0	0	0	0	0	0	0	0	0	0	0	0	0	0
ENSG00000259375	AC087286.3	0	0	0	0	0	0	0	0	0	0	0	6	0	0
ENSG00000259378	DCAF13P3	0	0	0	0	0	0	112	11	0	0	25	2	1	0
ENSG00000259380	AC087473.1	0	0	0	0	0	0	0	0	0	0	8	1	0	0
ENSG00000259381	AC090695.1	0	0	0	0	0	0	0	0	0	0	0	0	0	0
ENSG00000259384	GH1	0	0	0	0	0	0	0	0	0	0	0	0	0	0
ENSG00000259388	AC025040.2	0	0	0	0	0	0	0	0	0	0	0	0	0	0
ENSG00000259392	AC090877.1	0	0	0	0	0	0	0	0	0	0	0	0	0	0
ENSG00000259396	AC087721.1	0	0	0	0	0	0	0	0	0	0	0	0	0	0
ENSG00000259397	AC021231.2	0	0	0	0	0	0	0	0	0	0	23	0	0	0
ENSG00000259402	AC090515.5	0	0	0	0	0	0	0	0	0	0	0	0	0	0
ENSG00000259404	EFL1P1	0	0	0	0	0	0	0	0	0	0	0	0	0	0
ENSG00000259407	AC021739.2	0	0	0	0	0	0	0	0	0	0	0	13	0	0
ENSG00000259408	AC010809.2	0	0	0	0	0	0	0	5	0	0	0	0	0	0
ENSG00000259411	HNRNPA1P45	0	0	0	0	0	0	0	3	0	0	0	0	0	0
ENSG00000259413	AC011270.1	0	0	0	0	0	0	0	0	0	0	0	0	0	0
ENSG00000259414	AC242376.1	0	0	0	0	0	0	63	2	0	0	0	0	2	0
ENSG00000259415	AC012291.2	0	0	0	0	0	0	0	4	0	0	0	0	0	0
ENSG00000259416	LINC02883	0	0	0	0	0	0	0	0	0	0	0	0	0	0
ENSG00000259417	CTXND1	0	0	0	0	0	0	0	0	0	0	0	0	0	0
ENSG00000259426	AC027237.3	0	0	0	0	0	0	0	0	0	0	26	0	0	0
ENSG00000259429	UBE2Q2P2	6	0	0	0	4	0	97	35	0	0	72	0	1	0
ENSG00000259431	THTPA	0	0	0	0	5	0	0	42	4	0	21	16	0	0
ENSG00000259433	AC051619.2	0	0	0	0	0	0	0	0	0	0	13	0	0	0
ENSG00000259436	AC010247.2	0	0	0	0	0	0	0	0	0	0	0	0	0	0
ENSG00000259439	LINC01833	0	0	0	0	0	0	0	0	0	0	0	0	0	0
ENSG00000259440	NPM1P43	0	0	0	0	0	0	53	0	0	0	0	0	0	0
ENSG00000259442	AC105339.3	0	0	0	0	0	0	0	0	0	0	0	0	0	0
ENSG00000259444	AL161669.1	0	0	0	0	0	0	0	0	0	0	0	0	0	0
ENSG00000259447	AC013652.2	0	0	0	0	0	0	0	4	0	0	0	0	0	0
ENSG00000259448	LINC02352	0	0	0	0	3	0	0	0	0	0	2	0	0	0
ENSG00000259453	AC087286.4	0	0	0	0	2	0	50	0	3	0	6	0	0	0
ENSG00000259456	ADNP-AS1	0	0	0	0	0	0	42	4	0	0	0	1	0	0
ENSG00000259459	LINC02568	1	0	0	0	0	0	0	1	0	0	0	1	0	0
ENSG00000259461	ANP32BP3	0	0	0	0	0	0	0	0	0	0	0	0	0	0
ENSG00000259462	CPEB1-AS1	0	0	0	0	0	0	0	0	0	0	0	0	0	0
ENSG00000259466	NPM1P47	0	0	0	0	0	0	0	6	0	0	0	0	0	0
ENSG00000259467	NDUFAF4P1	0	0	0	0	0	0	7	0	0	0	0	0	0	0
ENSG00000259470	KRT8P9	0	0	0	0	0	0	0	0	0	0	0	0	0	0
ENSG00000259476	AC018904.2	0	0	0	0	0	0	0	0	0	0	0	0	0	0
ENSG00000259478	AC024651.1	0	0	0	0	0	0	0	0	0	0	0	0	0	0
ENSG00000259479	SORD2P	0	0	0	0	0	57	26	286	2	0	27	0	0	0
ENSG00000259485	LINC02253	0	0	0	0	0	0	0	0	6	0	28	29	0	0
ENSG00000259488	AC023355.1	0	0	0	0	0	0	59	0	0	0	24	0	0	0
ENSG00000259493	AC023968.2	0	0	0	0	0	0	0	0	0	0	20	0	0	0
ENSG00000259494	MRPL46	3	0	0	0	23	710	1757	340	2	0	642	183	0	0
ENSG00000259495	AC016705.2	0	0	0	0	0	0	36	4	2	0	0	0	0	0
ENSG00000259498	TPM1-AS	0	0	0	0	1	0	22	19	7	0	51	24	0	0
ENSG00000259500	KRT8P24	0	0	0	0	0	0	0	0	0	0	0	0	0	0
ENSG00000259511	UBE2Q2L	0	0	0	0	0	0	0	0	0	0	0	0	0	0
ENSG00000259512	HNRNPA1P5	0	0	0	0	0	0	0	28	0	0	0	0	0	0
ENSG00000259515	AL117209.1	0	0	0	0	0	0	0	1	0	0	0	0	0	0
ENSG00000259520	AC051619.4	0	0	0	0	0	0	0	0	0	0	10	0	0	0
ENSG00000259522	AL136295.4	0	0	0	0	0	0	0	0	0	0	57	0	0	0
ENSG00000259523	AC022613.2	0	0	0	0	0	0	7	0	0	0	0	0	0	0
ENSG00000259529	AL136295.5	0	0	0	0	11	0	113	0	0	0	156	24	20	0
ENSG00000259531	AC022306.1	0	0	0	0	0	0	0	0	0	0	6	0	0	0
ENSG00000259536	AC091045.1	0	0	0	0	0	0	0	0	0	0	22	0	0	0
ENSG00000259539	AC051619.5	0	0	0	0	0	0	0	0	0	0	0	0	0	0
ENSG00000259546	AC027808.1	0	0	0	0	0	0	0	0	0	0	0	0	0	0
ENSG00000259548	AC021483.1	0	0	0	0	0	0	0	0	0	0	0	0	0	0
ENSG00000259553	AC140725.1	0	0	0	0	0	0	0	0	0	0	0	0	0	0
ENSG00000259554	AC084882.1	0	0	0	0	0	0	0	0	0	0	0	0	0	0
ENSG00000259556	AC090971.4	0	0	0	0	0	0	0	0	0	0	14	0	0	0
ENSG00000259560	AC020687.1	0	0	0	0	0	0	0	0	0	0	0	0	0	0
ENSG00000259562	AC090607.2	0	0	0	0	0	0	93	6	0	0	4	0	0	0
ENSG00000259563	AC025430.1	0	0	0	0	0	0	0	0	0	0	0	0	0	0
ENSG00000259571	BLID	0	0	0	0	0	0	0	0	0	0	0	0	0	0
ENSG00000259577	CERNA1	0	0	0	0	0	0	50	13	0	0	0	0	0	0
ENSG00000259581	TYRO3P	0	0	0	0	4	24	28	31	16	0	48	32	3	0
ENSG00000259582	AC026523.1	0	0	0	0	0	0	0	0	0	0	0	0	0	0
ENSG00000259583	AC015712.2	0	0	0	0	4	0	200	47	0	17	104	18	1	0
ENSG00000259585	RBM17P4	0	0	0	0	3	0	36	19	1	0	13	11	0	0
ENSG00000259590	LINC02244	0	0	0	0	0	0	0	0	0	0	0	0	0	0
ENSG00000259592	PRELID1P4	0	0	0	0	0	0	0	0	0	0	0	0	0	0
ENSG00000259594	AC023034.1	0	0	0	0	0	0	0	0	0	0	0	0	0	0
ENSG00000259598	AC116158.2	0	0	0	0	0	0	0	0	0	0	0	0	0	0
ENSG00000259605	AC074212.1	0	0	0	0	0	0	0	0	0	0	0	0	0	0
ENSG00000259607	AC108449.3	0	0	0	0	0	0	5	0	0	0	27	0	0	0
ENSG00000259617	AC020661.3	0	0	0	0	0	0	0	0	0	0	0	0	0	0
ENSG00000259623	AC125257.1	0	0	0	0	0	0	252	0	0	0	0	0	0	1
ENSG00000259628	AC007000.4	0	0	0	0	0	0	0	0	0	0	0	0	0	0
ENSG00000259630	AC104046.1	0	0	0	0	0	0	24	8	0	0	28	0	1	0
ENSG00000259642	ST20-AS1	0	0	0	0	0	0	41	7	0	0	0	7	0	0
ENSG00000259644	AC022613.3	0	0	0	0	1	0	0	0	0	0	0	1	0	0
ENSG00000259645	AC027237.4	0	0	0	0	0	0	0	5	0	0	28	0	0	0
ENSG00000259648	AL132640.2	0	0	0	0	0	0	0	0	0	0	0	0	0	0
ENSG00000259652	AC090181.1	0	0	0	0	0	0	0	0	0	0	0	0	0	0
ENSG00000259657	PIGHP1	0	0	0	0	0	0	0	0	0	0	0	0	0	0
ENSG00000259658	AC027559.1	0	0	0	0	0	0	23	0	0	0	0	0	0	0
ENSG00000259659	AC009996.1	0	0	0	0	0	0	0	0	0	0	6	0	0	0
ENSG00000259660	DNM1P47	4	0	0	0	16	0	215	21	1	0	343	41	0	0
ENSG00000259661	AC068831.3	0	0	0	0	1	0	0	0	0	0	0	0	0	0
ENSG00000259663	AC010478.1	0	0	0	0	0	0	11	7	0	0	0	0	0	0
ENSG00000259664	LINC02254	0	0	0	0	0	0	0	0	0	0	0	0	0	0
ENSG00000259666	LINGO1-AS1	0	0	0	0	0	0	39	0	0	0	0	0	0	0
ENSG00000259668	AC066613.1	0	0	0	0	0	0	0	6	0	0	0	0	0	0
ENSG00000259672	AC087612.1	0	0	0	0	0	0	0	0	0	0	0	0	0	0
ENSG00000259673	IQCH-AS1	0	0	0	0	3	0	261	101	2	0	117	43	0	0
ENSG00000259674	AC092868.1	0	0	0	0	3	0	0	0	0	0	0	0	0	0
ENSG00000259675	AC018618.1	0	0	0	0	0	0	0	0	0	0	0	0	0	0
ENSG00000259681	AC090527.2	0	0	0	0	0	0	0	0	0	0	0	0	0	0
ENSG00000259687	LINC01220	0	0	0	0	0	47	0	0	0	0	0	0	0	0
ENSG00000259690	AC107980.1	0	0	0	0	0	0	49	2	0	0	10	0	0	0
ENSG00000259692	AC104041.1	0	0	0	0	0	0	0	29	0	0	11	0	0	0
ENSG00000259699	HMGB1P8	0	0	0	0	0	0	0	0	0	0	0	1	0	0
ENSG00000259702	AC024337.1	0	0	0	0	0	0	0	0	0	0	0	0	0	0
ENSG00000259704	AC124248.1	0	0	0	0	0	0	0	18	0	0	0	6	0	0
ENSG00000259706	HSP90B2P	0	0	0	0	2	0	208	19	3	0	37	26	8	0
ENSG00000259712	AC023906.5	0	0	0	0	0	0	0	2	0	0	0	0	0	0
ENSG00000259719	LINC02284	0	0	0	0	0	0	0	4	0	0	14	0	0	0
ENSG00000259723	AL354993.2	0	0	0	0	0	0	0	12	0	0	0	3	0	0
ENSG00000259726	CSPG4P11	0	0	0	0	0	0	25	0	0	0	23	0	0	0
ENSG00000259728	LINC00933	0	0	0	0	0	0	0	2	0	0	0	0	0	0
ENSG00000259736	CRTC3-AS1	0	0	0	0	0	0	0	0	0	0	0	0	0	0
ENSG00000259738	ZNF444P1	0	0	0	0	0	0	0	0	0	0	0	0	0	0
ENSG00000259746	HSPE1P3	0	0	0	0	0	0	0	0	0	0	21	0	0	0
ENSG00000259750	NSA2P4	0	0	0	0	0	0	0	0	0	0	0	0	0	0
ENSG00000259751	AC018868.2	0	0	0	0	0	0	0	5	0	0	0	0	0	0
ENSG00000259753	AC068234.1	0	0	0	0	0	0	0	0	0	0	0	0	0	0
ENSG00000259757	AC091891.1	0	0	0	0	0	0	0	2	0	0	0	0	0	0
ENSG00000259762	AC021739.4	0	0	0	0	0	0	0	0	0	0	0	0	0	0
ENSG00000259767	AC022558.1	0	0	0	0	0	0	0	0	0	0	7	0	0	0
ENSG00000259768	AC004943.2	0	0	0	0	0	0	53	21	8	0	45	6	0	0
ENSG00000259771	AC092756.1	0	0	0	0	0	0	0	0	0	0	0	0	0	0
ENSG00000259772	AC012236.1	0	0	0	0	3	0	128	0	0	0	22	12	0	0
ENSG00000259774	AC243562.3	0	0	0	0	0	0	0	0	0	0	0	0	0	0
ENSG00000259775	AL138976.2	0	0	0	0	1	0	0	0	0	0	0	2	0	0
ENSG00000259776	AC093426.1	0	0	0	0	0	0	0	0	0	0	0	0	0	0
ENSG00000259780	AC009065.1	0	0	0	0	0	0	0	0	0	0	0	0	0	0
ENSG00000259781	HMGB1P6	40	0	0	0	150	1148	5596	1689	114	0	2204	1251	76	5
ENSG00000259782	AC008915.2	0	0	0	0	0	0	0	0	0	0	0	0	0	0
ENSG00000259783	LINC02259	0	0	0	0	0	0	0	11	0	0	0	0	0	0
ENSG00000259788	AL596325.1	0	0	0	0	0	0	0	0	0	0	0	0	0	0
ENSG00000259790	ANP32BP1	0	0	0	0	0	0	0	0	1	0	0	0	0	0
ENSG00000259793	AC013726.1	0	0	0	0	0	0	0	6	0	0	0	0	0	0
ENSG00000259797	AC020978.1	0	0	0	0	0	0	0	0	0	0	0	0	0	0
ENSG00000259802	AC012640.2	0	0	0	0	0	0	0	1	0	0	0	0	0	0
ENSG00000259804	AC027682.1	0	0	0	0	0	0	0	0	0	0	0	0	0	0
ENSG00000259807	AC009093.1	0	0	0	0	0	0	0	0	0	0	0	0	0	0
ENSG00000259810	AC002519.1	0	0	0	0	0	0	0	0	0	0	0	0	0	0
ENSG00000259814	AC102941.1	0	0	0	0	0	0	0	0	0	0	0	0	0	0
ENSG00000259818	AL606760.3	0	0	0	0	0	0	0	0	0	0	0	0	0	0
ENSG00000259820	AC083843.2	0	182	0	0	6	1	222	97	0	6	285	30	1	0
ENSG00000259823	LYPD8	25	0	0	0	6	1229	3296	9	0	0	1042	243	109	0
ENSG00000259826	AC072061.1	0	0	0	0	0	0	80	7	0	0	0	4	1	0
ENSG00000259834	AL365361.1	0	0	0	0	0	0	385	3	0	0	247	2	0	0
ENSG00000259845	HERC2P10	0	0	0	0	0	0	0	0	0	0	21	0	0	0
ENSG00000259847	LINC02126	0	0	0	0	0	0	0	0	0	0	0	0	0	0
ENSG00000259848	AC097374.1	0	0	0	0	0	0	0	0	0	0	0	0	0	0
ENSG00000259856	RAB43P1	0	0	0	0	0	151	0	0	0	0	0	0	0	0
ENSG00000259863	SH3RF3-AS1	0	0	0	0	0	0	0	0	0	0	0	0	0	0
ENSG00000259865	AL390728.6	0	0	0	0	0	0	54	2	0	0	99	4	0	0
ENSG00000259867	AC105411.1	0	0	0	0	0	0	0	5	0	0	0	0	0	0
ENSG00000259868	AL163952.1	0	0	0	0	0	0	0	0	0	0	0	0	0	0
ENSG00000259869	AL022344.1	0	0	0	0	0	0	0	0	0	0	0	0	0	0
ENSG00000259871	AC130456.1	0	0	0	0	0	0	0	0	0	0	0	0	0	0
ENSG00000259877	AC009113.1	0	0	0	0	4	23	0	8	0	0	27	0	0	0
ENSG00000259883	EHD4-AS1	0	0	0	0	0	0	0	0	0	0	0	0	0	0
ENSG00000259884	NR4A1AS	0	0	0	0	0	0	16	2	0	0	10	0	0	0
ENSG00000259891	AC107375.1	0	0	0	0	3	0	0	1	0	0	0	0	0	0
ENSG00000259895	AC106820.2	0	0	0	0	0	0	0	0	0	0	0	0	0	0
ENSG00000259900	AC026464.1	0	0	0	0	0	0	0	0	0	0	0	1	0	0
ENSG00000259904	ACTG1P15	0	0	0	0	0	0	0	0	0	0	0	0	0	0
ENSG00000259905	PWRN1	0	0	0	0	0	0	0	0	0	0	0	0	0	0
ENSG00000259906	AC120045.1	0	0	0	0	0	0	0	0	0	0	0	0	0	0
ENSG00000259915	AC017071.1	0	0	0	0	0	0	8	3	0	0	71	0	0	0
ENSG00000259917	HNRNPLP2	0	0	0	0	0	0	0	0	0	0	11	0	0	0
ENSG00000259920	AC007938.1	0	0	0	0	0	0	0	0	0	0	0	9	0	0
ENSG00000259921	AC022819.1	0	0	0	0	0	0	0	27	0	0	0	0	0	0
ENSG00000259924	AC011939.1	0	0	0	0	0	0	112	3	1	0	62	5	0	0
ENSG00000259925	AC130456.2	0	0	0	0	0	0	0	0	0	0	0	0	0	0
ENSG00000259926	AC007342.1	0	0	0	0	0	0	0	0	0	0	0	0	0	0
ENSG00000259931	AC105036.1	0	0	0	0	0	0	0	0	0	0	0	6	0	0
ENSG00000259932	AC051619.6	0	0	0	0	0	0	0	0	0	0	0	0	0	0
ENSG00000259933	AC009065.2	0	0	0	0	4	0	75	23	0	0	51	1	0	0
ENSG00000259935	AC009754.1	0	0	0	0	0	0	0	0	0	0	2	0	0	0
ENSG00000259940	AC109449.1	0	0	0	0	0	0	0	0	0	0	13	0	0	0
ENSG00000259941	AC084782.1	0	0	0	0	0	0	0	0	0	0	0	0	0	0
ENSG00000259943	AL050341.2	0	0	0	0	0	0	95	24	5	0	61	0	0	0
ENSG00000259952	AC009133.2	0	0	0	0	0	0	0	0	0	0	0	0	0	0
ENSG00000259953	AL138756.1	2	0	0	0	4	0	142	78	1	0	88	11	0	0
ENSG00000259956	RBM15B	0	0	0	0	21	120	604	418	37	0	406	73	0	0
ENSG00000259959	AC107068.1	0	0	0	0	0	33	255	22	0	0	115	26	8	0
ENSG00000259967	AC087761.1	0	0	0	0	0	0	0	0	0	0	0	0	0	0
ENSG00000259969	AL049838.1	0	0	0	0	0	0	0	0	0	0	0	0	0	0
ENSG00000259972	AC009120.2	0	0	0	0	0	153	232	46	0	0	126	34	0	0
ENSG00000259974	LINC00261	0	0	0	0	1	109	2328	267	0	0	249	226	4	0
ENSG00000259976	AC093010.2	0	0	0	0	0	76	391	0	0	7	478	0	0	1
ENSG00000259984	AL928711.1	0	0	0	0	0	0	0	0	0	0	32	0	8	0
ENSG00000259985	AC017100.1	0	0	0	0	0	0	40	6	0	0	0	0	0	0
ENSG00000259994	AL353796.1	0	0	0	0	0	0	0	0	0	0	1	0	0	0
ENSG00000259999	AC009054.1	0	0	0	0	0	0	0	0	0	0	0	0	0	0
ENSG00000260000	AL133338.1	0	0	0	0	0	0	143	23	0	25	85	3	4	0
ENSG00000260001	TGFBR3L	0	0	0	0	0	0	0	0	0	0	0	0	0	0
ENSG00000260005	AC027601.1	14	0	0	0	0	0	0	0	0	0	13	0	0	0
ENSG00000260007	AC107871.1	0	0	0	0	10	0	602	107	3	0	264	63	0	0
ENSG00000260008	AP001527.1	0	0	0	0	0	0	2	0	0	0	0	0	0	0
ENSG00000260018	AC040169.1	0	0	0	0	0	0	0	0	0	0	0	0	0	0
ENSG00000260019	LINC01992	0	0	0	0	0	0	0	0	0	0	0	0	0	0
ENSG00000260021	AC098934.3	0	0	0	0	0	0	0	6	0	0	0	0	0	0
ENSG00000260022	AL031716.1	0	0	0	0	0	0	0	0	0	0	0	0	0	0
ENSG00000260025	CRIM1-DT	0	0	0	0	0	0	0	0	0	0	0	1	0	0
ENSG00000260027	HOXB7	4	0	0	0	7	74	305	232	8	0	160	100	11	6
ENSG00000260032	NORAD	13	0	0	88	93	496	13920	1888	3	0	6819	685	102	16
ENSG00000260034	LCMT1-AS2	0	0	0	0	0	0	30	6	0	0	0	0	0	0
ENSG00000260036	AC013355.1	0	0	0	0	0	0	0	0	0	0	0	0	0	0
ENSG00000260038	AC009090.1	0	0	0	0	0	0	0	0	0	0	0	0	0	0
ENSG00000260046	AL162632.3	0	0	0	0	0	0	0	0	0	0	0	0	0	0
ENSG00000260052	AC023813.3	0	0	0	0	0	0	0	0	0	0	0	0	0	0
ENSG00000260057	LINC01571	0	0	0	0	0	0	4	0	0	0	0	0	0	0
ENSG00000260060	AC009088.1	0	0	0	0	0	0	0	0	0	0	0	0	0	0
ENSG00000260063	AL512408.1	0	0	0	0	0	0	0	0	0	0	0	3	0	0
ENSG00000260064	AC092332.1	0	0	0	0	0	0	0	2	0	0	0	0	0	0
ENSG00000260070	AC006960.3	0	0	0	0	0	0	0	0	0	0	14	0	0	0
ENSG00000260071	AC012178.1	0	0	0	0	0	0	0	11	0	0	0	0	2	0
ENSG00000260075	NSFP1	0	0	0	92	6	0	0	45	0	0	0	0	5	2
ENSG00000260077	AC104794.3	0	0	0	0	0	0	1	0	0	0	0	0	0	0
ENSG00000260078	AC007342.3	0	0	0	0	0	0	0	0	0	0	6	0	0	0
ENSG00000260081	AF274858.1	0	0	0	0	0	0	0	9	0	0	0	0	0	0
ENSG00000260083	MIR762HG	0	0	0	0	0	150	99	6	0	0	77	16	0	0
ENSG00000260086	AC007611.1	0	0	0	0	0	0	0	0	0	0	0	0	0	0
ENSG00000260089	ADAM3B	0	0	0	0	0	0	0	0	0	0	0	0	0	0
ENSG00000260091	AC093752.3	0	0	0	0	0	0	0	2	0	0	0	0	0	0
ENSG00000260092	AC009163.3	10	0	0	0	10	0	173	84	0	0	60	54	0	0
ENSG00000260093	AC034111.1	0	0	0	0	0	0	0	3	0	0	15	0	0	0
ENSG00000260095	AC106820.3	0	0	0	0	0	0	0	0	0	0	0	0	0	0
ENSG00000260097	SPDYE6	0	0	0	0	0	0	0	0	0	0	0	0	0	0
ENSG00000260101	AC008074.2	0	0	0	0	0	0	2	0	0	0	8	0	0	0
ENSG00000260103	AC012435.2	0	0	0	0	0	0	0	0	0	0	0	0	0	0
ENSG00000260105	AOC4P	0	0	0	0	0	0	0	0	0	0	0	0	0	0
ENSG00000260108	AC026464.2	0	0	0	0	0	0	0	0	0	0	0	0	0	0
ENSG00000260118	AL157700.1	0	0	0	0	0	0	38	16	0	0	0	0	0	0
ENSG00000260121	AC138028.4	0	0	0	0	0	0	0	8	0	0	0	0	0	0
ENSG00000260128	ULK4P2	0	0	0	0	0	0	0	0	0	0	5	0	0	0
ENSG00000260135	MMP2-AS1	0	0	0	0	0	0	0	5	0	0	21	0	0	0
ENSG00000260136	AC008915.3	0	0	0	0	0	0	0	0	0	0	0	0	0	0
ENSG00000260139	CSPG4P13	0	0	0	0	0	0	0	0	0	0	0	0	0	0
ENSG00000260142	AC068135.2	0	0	0	0	0	0	36	0	0	0	0	0	0	0
ENSG00000260144	AC100827.2	0	0	0	0	0	0	0	0	0	0	0	0	0	0
ENSG00000260152	AC113208.2	0	0	0	0	0	0	0	0	0	0	0	0	0	0
ENSG00000260160	AC011468.1	0	0	0	0	0	0	0	0	0	0	5	2	0	0
ENSG00000260161	MTCYBP28	0	0	0	0	0	0	0	0	0	0	0	0	0	0
ENSG00000260163	AC012508.1	0	0	0	0	0	0	0	0	0	0	0	1	0	0
ENSG00000260170	AC090527.3	0	0	0	0	0	0	0	0	0	0	0	0	0	0
ENSG00000260172	LINC01413	0	0	0	0	0	0	0	0	0	0	0	0	0	0
ENSG00000260176	AC141586.2	0	0	0	0	5	0	0	0	0	0	0	0	0	0
ENSG00000260179	AL162741.1	0	0	0	0	0	0	0	0	0	0	0	0	0	0
ENSG00000260186	LINC02137	0	0	0	0	0	0	0	0	0	0	0	0	0	0
ENSG00000260190	AL807752.5	0	0	0	0	0	0	108	0	0	0	0	0	0	0
ENSG00000260192	LINC02240	0	0	0	0	0	0	0	0	0	0	7	0	0	0
ENSG00000260193	LINC02846	0	0	0	0	0	0	0	0	0	0	0	0	0	0
ENSG00000260196	AC124798.1	1	0	0	0	4	0	495	53	10	1	83	77	3	0
ENSG00000260197	AC010889.1	0	0	0	0	0	0	0	0	0	0	20	0	0	0
ENSG00000260198	AC009102.1	0	0	0	0	0	0	0	0	0	0	0	0	0	0
ENSG00000260209	AP000842.3	0	0	0	0	0	0	42	0	0	0	12	0	0	0
ENSG00000260211	AC139426.1	0	0	0	0	0	0	0	0	0	0	0	0	0	0
ENSG00000260213	AC092718.2	0	0	0	0	0	0	0	0	0	0	0	0	0	0
ENSG00000260219	CD2BP2-DT	0	0	0	0	0	0	0	0	3	0	0	0	2	0
ENSG00000260220	CCDC187	0	0	0	0	0	0	0	0	0	0	0	0	0	0
ENSG00000260224	UBL5P4	0	0	0	0	0	0	14	0	0	0	0	0	0	0
ENSG00000260228	AC009119.1	0	0	0	0	0	0	1	0	0	0	2	0	0	0
ENSG00000260230	FRRS1L	0	0	0	0	0	0	0	0	0	0	0	0	0	0
ENSG00000260231	KDM7A-DT	0	0	0	0	25	102	228	131	2	10	160	51	10	0
ENSG00000260233	ZNRD2-AS1	0	0	0	0	0	0	29	20	2	0	0	0	0	0
ENSG00000260236	AC099778.1	0	0	0	0	0	0	9	21	0	0	30	17	0	1
ENSG00000260238	PMF1-BGLAP	0	0	0	0	0	0	117	50	0	0	12	0	0	0
ENSG00000260244	AC104083.1	0	0	0	0	0	0	0	0	0	0	0	0	0	0
ENSG00000260249	AC007608.3	0	0	0	0	0	0	0	0	0	0	0	0	0	0
ENSG00000260254	AP000997.3	0	0	0	0	0	0	0	0	0	0	0	0	0	0
ENSG00000260257	AL035071.1	0	0	0	0	2	0	76	8	0	33	32	10	0	0
ENSG00000260259	LINC02166	0	0	0	0	0	0	0	0	0	0	0	7	0	0
ENSG00000260260	SNHG19	0	0	295	0	0	86	207	77	0	0	34	57	0	0
ENSG00000260261	AC124944.2	0	0	0	0	3	0	14	12	4	0	65	12	1	0
ENSG00000260265	LINC02562	0	0	0	0	0	0	8	29	0	0	1	7	0	0
ENSG00000260267	AC026471.1	0	0	0	0	11	0	2	80	5	0	39	2	0	0
ENSG00000260269	AC105036.3	0	0	0	0	0	110	0	0	0	0	0	0	0	0
ENSG00000260272	AC093525.2	0	0	0	0	0	0	0	0	0	0	10	0	0	0
ENSG00000260273	AL359711.2	0	0	0	0	0	0	0	1	0	0	0	0	0	0
ENSG00000260274	AC068338.2	0	0	0	0	3	0	10	3	0	0	0	0	0	0
ENSG00000260276	AC022167.2	0	0	0	0	0	0	0	17	0	0	12	3	0	0
ENSG00000260278	AC098818.2	0	0	0	0	0	0	0	4	0	0	3	0	0	0
ENSG00000260279	AC137932.1	0	0	0	0	0	0	0	0	0	0	0	0	0	0
ENSG00000260280	SLX1B-SULT1A4	0	0	0	0	0	2	11	0	0	0	0	0	14	0
ENSG00000260281	ITFG1-AS1	0	0	0	0	0	0	0	3	0	0	0	0	0	0
ENSG00000260285	AL133367.1	0	0	0	0	0	0	0	2	2	0	18	4	0	0
ENSG00000260287	TBC1D3G	0	0	0	0	0	0	0	0	0	0	0	0	0	0
ENSG00000260288	AC019294.2	0	0	0	0	0	0	0	3	0	0	0	0	0	0
ENSG00000260290	AC092115.1	0	0	0	0	0	0	0	0	0	0	1	0	0	0
ENSG00000260293	AC106820.4	0	0	0	0	0	0	0	2	0	0	23	0	0	0
ENSG00000260296	AC095057.3	0	0	0	0	0	0	83	8	0	0	25	4	0	0
ENSG00000260298	ACTG1P16	0	0	0	0	0	0	0	0	0	0	0	8	0	0
ENSG00000260302	LINC01882	0	0	0	0	0	0	0	0	0	0	0	0	0	0
ENSG00000260303	AC108206.1	0	0	0	0	3	0	0	0	0	0	0	0	0	0
ENSG00000260306	AC092375.2	0	0	0	0	0	0	0	7	0	0	0	0	0	0
ENSG00000260310	AC027277.2	0	0	0	0	0	0	17	0	0	0	8	0	0	0
ENSG00000260314	MRC1	0	0	0	0	4	96	5343	76	0	0	1530	257	0	2
ENSG00000260316	AL008727.1	0	0	0	0	0	0	0	6	0	0	0	6	0	0
ENSG00000260317	AC009812.4	0	0	0	0	0	0	0	0	0	0	4	0	0	0
ENSG00000260318	COX6CP1	0	0	0	0	0	0	0	0	0	0	0	0	0	0
ENSG00000260328	AC104024.2	0	0	0	0	0	0	0	4	0	0	0	0	0	0
ENSG00000260329	AC007541.1	0	0	0	0	0	0	24	0	0	0	16	0	0	0
ENSG00000260331	AC079148.1	0	0	0	0	0	0	1	2	0	0	5	0	0	0
ENSG00000260337	AC091544.4	0	0	0	0	0	0	137	3	4	0	32	11	0	0
ENSG00000260339	HEXA-AS1	0	0	0	0	0	0	86	8	0	0	6	3	0	0
ENSG00000260352	AC092287.1	0	0	0	0	0	0	0	0	0	0	0	0	0	0
ENSG00000260360	AL353708.1	0	0	0	0	0	0	0	0	0	0	0	0	0	0
ENSG00000260361	AC106028.3	0	0	0	0	0	0	21	5	3	0	0	1	0	0
ENSG00000260362	AC007218.1	0	0	0	0	0	0	0	0	0	0	0	0	0	0
ENSG00000260367	AC109460.1	0	0	0	0	0	0	0	0	0	0	0	0	0	0
ENSG00000260368	AC027373.1	0	0	0	0	0	0	64	0	4	0	14	0	1	0
ENSG00000260371	AC026464.3	0	0	0	0	0	0	0	0	0	0	0	0	0	0
ENSG00000260372	AQP4-AS1	0	0	0	0	0	0	0	0	0	0	0	0	0	0
ENSG00000260377	AC083801.2	0	0	0	0	0	0	0	5	0	0	0	0	0	0
ENSG00000260386	LDC1P	0	0	0	0	0	0	0	0	0	0	0	9	0	0
ENSG00000260388	LINC00562	0	0	0	0	0	0	0	0	0	0	0	0	0	0
ENSG00000260390	AL360014.1	0	0	0	0	0	0	0	0	0	0	0	0	0	0
ENSG00000260391	AC022336.2	0	0	0	0	0	0	0	0	0	0	0	0	0	0
ENSG00000260394	LINC02867	0	0	0	0	0	0	0	0	0	0	0	0	0	0
ENSG00000260395	AC092119.1	0	0	0	0	0	0	0	0	0	0	0	0	0	0
ENSG00000260398	AC068700.1	0	0	0	0	0	0	0	0	0	0	9	0	0	0
ENSG00000260400	AL513534.2	0	0	0	0	0	0	29	0	0	0	15	5	0	0
ENSG00000260401	AP002761.4	0	0	0	0	0	0	24	0	0	0	0	0	0	0
ENSG00000260404	AC110079.1	0	0	0	0	2	0	32	43	0	0	67	0	0	0
ENSG00000260409	AC012414.4	0	0	0	0	0	0	0	0	0	0	0	0	0	0
ENSG00000260410	AC040169.2	0	0	0	0	0	0	0	0	0	0	0	0	0	0
ENSG00000260412	AL353746.1	0	0	0	0	0	0	7	0	0	0	0	0	0	0
ENSG00000260413	AC025279.2	0	0	0	0	0	0	0	0	0	0	0	0	0	0
ENSG00000260417	AC092127.1	0	0	0	0	3	0	0	21	0	0	43	4	0	0
ENSG00000260418	AL023284.4	0	0	0	0	0	0	0	9	0	0	0	0	0	0
ENSG00000260423	LINC02367	0	0	0	0	0	0	0	0	0	0	13	0	0	0
ENSG00000260428	SCX	0	0	0	0	3	0	0	16	0	0	4	12	0	4
ENSG00000260430	AC099518.1	0	0	0	0	0	0	0	0	0	0	10	0	0	0
ENSG00000260442	ATP2A1-AS1	0	0	0	0	0	0	0	0	0	0	0	0	0	0
ENSG00000260448	LCMT1-AS1	0	0	0	0	0	0	0	0	0	0	0	0	0	0
ENSG00000260452	TPRKBP2	0	0	0	0	0	0	0	1	0	0	0	0	0	0
ENSG00000260455	NBAT1	0	0	0	0	0	0	0	0	0	0	0	4	0	0
ENSG00000260456	C16orf95	0	0	0	0	0	0	0	0	16	0	0	0	0	0
ENSG00000260459	FTLP14	0	0	0	0	0	0	0	0	0	0	28	0	0	0
ENSG00000260461	AL133355.1	0	0	0	0	0	0	0	0	0	0	0	3	0	0
ENSG00000260464	AL049796.1	0	0	0	0	0	0	0	0	0	0	0	0	0	0
ENSG00000260465	AC018557.1	0	0	0	0	0	0	0	0	0	0	1	0	0	0
ENSG00000260468	LINC01290	0	0	0	0	0	0	32	5	0	0	0	0	0	0
ENSG00000260470	AC023794.5	0	0	0	0	0	0	0	0	0	0	0	4	0	0
ENSG00000260473	AC068987.2	0	0	0	0	0	0	0	0	0	0	0	0	0	0
ENSG00000260475	AL353719.1	0	0	0	0	0	0	0	12	0	0	0	0	0	0
ENSG00000260476	AC104794.4	0	0	0	0	0	0	0	0	0	0	0	0	0	0
ENSG00000260479	AC009145.1	0	0	0	0	0	0	0	0	0	0	0	0	0	0
ENSG00000260482	AC008870.1	0	0	0	0	1	0	0	0	0	0	0	0	0	0
ENSG00000260488	AC007216.1	0	0	0	0	0	0	0	0	0	0	0	0	0	0
ENSG00000260490	MYL12BP1	0	0	0	0	0	0	0	0	7	0	0	7	0	0
ENSG00000260493	AC011773.4	0	0	0	0	0	0	0	0	0	0	0	0	0	0
ENSG00000260495	AC009148.1	0	0	0	0	0	0	30	0	0	0	0	0	0	0
ENSG00000260498	AC126696.3	0	0	0	0	0	0	0	0	0	0	0	0	0	0
ENSG00000260500	AC010336.2	0	0	0	0	1	0	0	6	0	0	0	0	0	0
ENSG00000260515	AC034229.2	0	0	0	0	0	0	0	0	0	0	0	0	0	0
ENSG00000260517	AC009093.2	0	0	0	0	0	0	46	3	0	0	57	2	0	0
ENSG00000260518	BMS1P8	0	0	0	0	0	0	1	0	0	0	0	0	0	0
ENSG00000260526	AC109347.1	0	0	0	0	0	0	27	2	0	0	40	0	1	0
ENSG00000260528	FAM157C	0	0	0	0	11	0	35	27	0	0	0	0	0	5
ENSG00000260537	AC012184.2	0	0	0	0	0	0	0	0	0	0	0	0	0	0
ENSG00000260549	MT1L	0	0	0	0	0	0	68	0	0	0	0	0	0	0
ENSG00000260551	PWRN2	0	0	0	0	0	0	0	0	0	0	0	0	0	0
ENSG00000260552	AC023043.1	0	0	0	0	0	0	0	12	0	0	11	0	0	0
ENSG00000260558	AC018557.2	0	0	0	0	0	0	0	0	0	0	11	0	0	0
ENSG00000260563	AC132872.1	0	0	0	0	0	0	113	0	0	0	0	2	0	0
ENSG00000260564	AL161912.2	0	0	0	0	0	0	0	0	0	0	9	0	0	0
ENSG00000260565	ERVK13-1	10	0	0	0	34	400	974	292	11	0	742	108	40	8
ENSG00000260566	AC127459.1	0	0	0	0	0	0	0	0	0	0	0	0	0	0
ENSG00000260571	BNIP3P5	0	0	0	0	0	0	33	0	0	0	0	0	0	0
ENSG00000260572	AC069224.1	0	0	0	0	2	0	23	2	0	0	57	5	6	0
ENSG00000260573	AC007493.1	0	0	0	0	0	0	0	57	0	0	0	0	0	0
ENSG00000260576	EIF5A2P1	0	0	0	0	0	0	0	0	0	0	0	0	0	0
ENSG00000260577	AC126773.4	0	0	0	0	0	0	0	0	0	0	0	0	0	0
ENSG00000260578	AC110597.1	0	0	0	0	0	0	4	0	0	0	11	12	0	0
ENSG00000260581	AC011374.1	0	0	0	0	0	0	0	0	0	0	0	0	0	0
ENSG00000260583	AP000223.1	0	0	0	0	0	0	0	2	0	0	0	0	0	0
ENSG00000260585	AL359851.1	0	0	0	0	0	0	0	0	0	0	0	0	0	0
ENSG00000260586	AC064799.2	0	0	0	0	0	0	51	0	0	0	0	0	0	0
ENSG00000260588	AC027702.1	0	0	0	0	0	0	0	0	0	0	0	0	0	0
ENSG00000260589	STAM-AS1	0	0	0	0	0	0	38	2	0	0	0	0	0	0
ENSG00000260592	AC130456.3	0	0	0	0	0	0	0	0	0	0	0	0	0	0
ENSG00000260593	AC009097.2	0	0	0	0	0	0	0	0	0	0	0	0	0	0
ENSG00000260596	DUX4	0	0	0	0	0	0	0	0	0	0	0	0	0	0
ENSG00000260597	AC012531.1	0	0	0	0	0	0	0	0	0	0	0	0	0	0
ENSG00000260601	AC131391.1	0	0	0	0	0	0	0	0	0	0	0	0	0	0
ENSG00000260604	AL590004.3	0	0	0	0	2	0	0	33	0	0	0	6	2	0
ENSG00000260611	AC106785.2	0	0	0	0	0	0	0	0	0	0	0	0	2	0
ENSG00000260612	AC009097.3	0	0	0	0	0	0	0	0	0	0	0	0	0	0
ENSG00000260613	Z98885.2	0	0	0	0	0	0	0	0	0	0	0	0	0	0
ENSG00000260615	RPL23AP97	0	0	0	0	0	0	0	0	0	0	0	0	0	0
ENSG00000260619	AC068870.1	0	0	0	0	0	0	0	9	0	0	5	0	0	0
ENSG00000260625	AC026471.2	0	0	0	0	0	0	0	0	0	0	0	0	0	0
ENSG00000260628	AC142381.3	0	0	0	0	0	0	0	0	0	0	0	0	0	0
ENSG00000260630	SNAI3-AS1	0	0	0	0	0	0	26	3	0	0	0	0	0	0
ENSG00000260633	AC010207.1	0	0	0	0	0	0	13	0	0	0	0	0	0	0
ENSG00000260641	AC114811.2	0	0	0	0	0	0	40	36	0	0	14	5	0	0
ENSG00000260643	AC092718.3	0	0	0	0	0	116	47	7	0	0	59	9	0	0
ENSG00000260644	HERC2P5	0	0	0	0	0	0	0	0	0	0	0	0	0	0
ENSG00000260645	AL359715.2	0	0	0	0	0	0	45	16	0	0	9	0	0	0
ENSG00000260646	AL031705.1	0	0	0	0	0	0	0	0	0	0	8	0	0	0
ENSG00000260647	AC127537.1	0	0	0	0	0	0	0	0	0	0	3	0	0	0
ENSG00000260648	AC020658.3	0	0	0	0	0	0	0	0	0	0	0	0	0	0
ENSG00000260650	AC010542.1	0	0	0	0	0	0	0	0	0	0	0	0	0	0
ENSG00000260651	AF213884.3	0	0	0	0	0	0	0	0	0	0	0	0	0	0
ENSG00000260653	AC237221.1	0	0	0	0	0	0	0	0	0	0	0	0	0	0
ENSG00000260658	AC138305.1	0	0	0	0	0	39	0	5	0	0	35	0	0	0
ENSG00000260664	AC004158.1	0	0	0	0	0	0	0	0	0	0	11	0	0	0
ENSG00000260669	AL096870.2	24	0	0	0	22	0	69	14	0	0	111	9	0	0
ENSG00000260672	AC100827.4	0	0	0	0	0	0	0	3	0	0	0	0	0	0
ENSG00000260681	AC130456.4	0	0	0	0	0	0	0	0	0	0	0	0	0	0
ENSG00000260682	RN7SKP176	0	0	0	0	0	0	0	0	0	0	0	0	0	0
ENSG00000260683	AL591643.1	0	0	0	0	0	0	0	0	0	0	0	0	0	0
ENSG00000260685	AC027104.1	0	0	0	0	0	0	0	0	0	0	1	0	0	0
ENSG00000260686	AC008669.1	0	0	0	0	0	0	0	0	0	0	0	0	0	0
ENSG00000260689	HNRNPA3P11	0	0	0	0	0	0	58	0	0	0	0	0	0	0
ENSG00000260691	ANKRD20A1	0	0	0	0	6	0	596	26	0	0	378	33	9	2
ENSG00000260693	AC026150.2	0	0	0	0	0	0	0	0	0	0	0	0	0	0
ENSG00000260698	AL591848.3	0	0	0	0	0	0	29	1	0	0	21	0	0	0
ENSG00000260704	LINC00543	0	0	0	0	5	0	25	3	0	0	14	0	0	0
ENSG00000260708	AL118516.1	5	0	0	0	0	11	119	40	0	0	0	3	0	0
ENSG00000260711	AL121839.2	5	0	0	0	10	27	349	88	0	0	357	13	9	0
ENSG00000260714	AC133552.1	0	0	0	0	0	0	0	0	0	0	2	0	0	0
ENSG00000260719	AC009133.3	0	0	0	0	0	0	0	0	0	0	0	0	0	0
ENSG00000260720	LINC01243	0	0	0	0	0	0	0	0	0	0	0	0	0	0
ENSG00000260723	AC007598.1	0	0	0	0	0	0	0	0	0	0	0	0	0	0
ENSG00000260725	AC005307.1	0	0	0	0	0	0	0	0	0	0	0	0	0	0
ENSG00000260727	SLC7A5P1	0	0	0	0	0	0	0	0	0	0	0	0	0	0
ENSG00000260729	AC009690.1	0	0	0	0	0	0	0	0	0	0	0	0	0	0
ENSG00000260735	AC139256.1	0	0	0	0	0	0	0	11	0	0	54	0	0	0
ENSG00000260737	LINC01227	0	0	0	0	0	0	0	0	0	0	0	0	0	0
ENSG00000260740	AC026471.3	0	0	0	0	5	0	0	3	1	0	0	0	0	0
ENSG00000260742	AC009962.1	0	0	0	0	0	0	18	13	0	0	14	1	0	0
ENSG00000260743	AC007823.1	0	0	0	0	0	0	0	0	0	0	0	0	0	0
ENSG00000260751	AC008870.2	0	0	0	0	0	0	0	0	0	0	7	0	0	0
ENSG00000260772	AC012321.1	0	0	0	0	0	0	20	0	1	0	0	0	0	0
ENSG00000260774	AC021087.3	0	0	0	0	0	0	13	0	0	0	0	0	0	0
ENSG00000260776	AC104758.2	0	0	0	0	0	0	0	0	0	0	0	0	0	0
ENSG00000260778	AC009065.4	0	0	0	0	0	0	0	0	0	0	0	0	0	0
ENSG00000260782	AC007225.1	0	0	0	0	0	0	0	0	0	0	0	5	0	0
ENSG00000260784	AC026150.3	0	0	0	0	0	0	0	0	0	0	0	2	10	2
ENSG00000260788	AC009063.2	0	0	0	0	0	0	0	0	0	0	0	0	0	0
ENSG00000260790	AC092338.2	0	0	0	0	0	0	0	5	0	0	0	0	0	0
ENSG00000260792	LINC02280	0	0	0	0	0	0	3	2	0	0	0	0	0	0
ENSG00000260793	AC003102.1	0	0	0	0	0	0	31	3	0	0	22	3	0	0
ENSG00000260796	AC145285.3	0	0	0	0	0	0	0	0	0	0	0	0	0	0
ENSG00000260799	KRT8P50	0	0	0	0	0	0	0	0	0	0	19	0	0	0
ENSG00000260802	SERTM2	0	0	0	0	0	0	18	0	0	0	0	3	0	0
ENSG00000260804	LINC01963	0	0	0	0	2	0	61	11	0	0	41	0	0	0
ENSG00000260805	AC092803.1	0	0	0	0	0	0	5	0	0	0	0	0	0	0
ENSG00000260806	AL163051.1	0	0	0	0	0	0	0	23	0	0	0	0	0	0
ENSG00000260807	CEROX1	0	0	0	0	0	0	0	1	0	0	12	0	0	0
ENSG00000260809	VPS35P1	0	0	0	0	0	0	0	0	0	0	0	0	0	0
ENSG00000260810	AL135818.2	0	0	0	0	0	0	0	0	0	0	0	0	0	0
ENSG00000260816	AC027279.1	0	0	0	0	0	0	29	0	0	0	31	0	0	0
ENSG00000260818	UNGP1	0	0	0	0	0	0	0	0	0	0	0	0	0	0
ENSG00000260828	HMGB3P32	0	0	0	0	0	0	0	0	0	0	0	0	0	0
ENSG00000260830	AL135744.1	0	0	0	0	0	0	0	0	0	0	0	0	0	0
ENSG00000260836	AC245033.1	0	0	0	0	0	0	0	1	0	0	1	6	0	0
ENSG00000260838	AC022893.2	0	0	0	0	0	0	0	0	0	0	0	0	0	0
ENSG00000260852	FBXL19-AS1	0	0	0	0	3	0	0	33	10	0	0	2	0	0
ENSG00000260853	AC109460.2	0	0	0	0	0	0	0	0	0	0	0	0	0	0
ENSG00000260855	AL591848.4	0	0	0	0	5	0	81	9	5	0	81	7	0	0
ENSG00000260861	AL049634.2	0	0	0	0	0	0	45	0	0	0	0	0	0	0
ENSG00000260862	AC099506.1	0	0	0	0	0	0	1	0	0	0	0	0	0	1
ENSG00000260865	AC010287.1	0	0	0	0	0	0	52	0	0	0	0	0	0	0
ENSG00000260868	LINC01960	0	0	0	0	0	0	0	0	0	0	0	0	0	0
ENSG00000260871	AC093510.2	0	0	0	0	0	0	0	0	0	0	0	0	0	0
ENSG00000260874	AC106820.5	0	0	0	0	0	0	0	0	0	0	0	0	0	0
ENSG00000260876	LINC01229	0	0	0	0	0	0	0	0	0	0	0	0	0	0
ENSG00000260877	AP005233.2	0	0	0	0	0	0	0	0	0	0	0	0	0	0
ENSG00000260879	AL359258.2	0	0	0	0	0	0	0	0	0	0	0	0	0	0
ENSG00000260884	AC009120.3	0	0	0	0	0	0	0	0	0	0	0	0	0	0
ENSG00000260886	TAT-AS1	0	0	0	0	0	0	0	0	0	0	0	0	0	0
ENSG00000260892	AC105020.4	0	0	0	0	0	0	38	0	0	0	0	0	0	0
ENSG00000260896	ARLNC1	0	0	0	0	0	0	0	0	0	0	0	0	0	0
ENSG00000260898	ADPGK-AS1	0	0	0	0	0	0	0	4	0	0	0	0	0	0
ENSG00000260899	AC106886.2	0	363	0	135	0	111	770	0	20	0	291	0	0	0
ENSG00000260902	LINC02011	0	0	0	0	0	0	0	0	0	0	0	0	0	0
ENSG00000260903	XKR7	0	0	0	0	0	0	0	0	0	0	0	0	0	0
ENSG00000260905	AC009021.1	0	0	0	0	0	0	0	0	0	0	0	0	0	0
ENSG00000260908	AC009093.3	0	0	0	0	0	0	0	5	0	0	22	13	0	0
ENSG00000260910	LINC00565	0	0	0	0	0	0	0	0	0	0	0	0	0	0
ENSG00000260911	AC135050.3	0	0	0	0	0	0	0	0	0	0	0	0	0	0
ENSG00000260912	AL158206.1	0	0	0	0	0	72	285	10	0	0	124	23	4	0
ENSG00000260914	AC026464.4	2	0	0	0	4	3	0	48	33	0	0	0	12	0
ENSG00000260916	CCPG1	9	0	0	117	22	144	6161	465	2	5	3840	346	77	2
ENSG00000260917	AL158212.3	0	0	0	0	2	0	24	6	0	0	101	3	1	0
ENSG00000260918	AC107398.3	0	0	0	0	0	0	0	0	0	0	0	0	0	0
ENSG00000260920	AL031985.3	0	0	0	0	0	0	52	18	0	0	7	0	0	0
ENSG00000260923	LINC02193	0	0	0	0	0	0	30	17	0	0	60	0	0	0
ENSG00000260924	LINC01311	0	0	0	0	0	0	51	5	7	0	26	0	0	0
ENSG00000260927	AC009107.2	0	0	0	0	0	0	2	1	0	0	45	5	0	0
ENSG00000260928	SPCS2P1	0	0	0	0	0	0	0	0	0	0	0	0	0	0
ENSG00000260930	LINC01416	0	0	0	0	0	0	2	0	0	0	0	0	0	0
ENSG00000260934	AC130456.5	0	0	0	0	0	0	0	0	0	0	0	0	0	0
ENSG00000260941	LINC00622	0	0	0	0	0	0	0	0	0	0	0	0	0	0
ENSG00000260942	CAPN10-DT	0	0	0	0	0	0	0	23	1	0	22	2	0	0
ENSG00000260947	AL356489.2	0	0	0	0	0	0	19	0	0	0	17	1	0	0
ENSG00000260948	AL390195.2	0	0	0	0	0	35	16	1	0	0	61	2	1	0
ENSG00000260949	AP006545.1	0	0	0	0	0	0	0	4	0	0	6	13	0	0
ENSG00000260951	AC005100.1	0	0	0	0	0	0	0	0	0	0	0	0	0	0
ENSG00000260954	AL133297.1	0	0	0	0	0	0	0	0	0	0	0	0	0	0
ENSG00000260963	AC026462.3	0	0	0	0	0	0	0	0	0	0	0	6	0	0
ENSG00000260966	AP001486.2	0	0	0	0	0	0	0	0	0	0	0	0	0	0
ENSG00000260971	AC119674.1	0	0	0	0	0	0	35	0	0	0	7	0	0	0
ENSG00000260973	AC009021.2	0	0	0	0	0	0	0	0	0	0	0	0	0	0
ENSG00000260981	AC091932.1	0	0	0	0	0	0	0	0	0	0	0	0	0	0
ENSG00000260988	AC090260.2	0	0	0	0	0	0	0	1	0	0	0	1	0	0
ENSG00000260992	DOCK9-DT	0	0	0	0	0	0	0	5	0	0	0	0	0	0
ENSG00000260996	BX255925.1	5	0	0	0	1	0	0	5	4	0	0	0	0	0
ENSG00000260997	AC004847.1	0	0	0	0	0	0	0	0	0	0	14	0	0	0
ENSG00000261000	AC244034.2	0	0	0	0	0	0	46	1	0	0	0	0	0	0
ENSG00000261003	AL008628.1	0	0	0	0	0	0	27	0	0	0	0	0	0	0
ENSG00000261007	AC074051.3	0	0	0	0	3	0	41	0	0	0	16	2	0	0
ENSG00000261008	LINC01572	0	0	0	0	8	0	27	19	10	0	6	4	0	0
ENSG00000261011	AL136982.4	0	0	0	0	0	0	0	2	0	0	0	0	0	0
ENSG00000261019	AC010132.4	0	0	0	0	0	0	37	0	0	0	43	0	0	0
ENSG00000261026	AC105046.1	0	0	0	0	0	0	0	0	0	0	0	0	0	0
ENSG00000261038	AL133457.1	0	0	0	0	0	0	0	0	0	0	0	0	0	0
ENSG00000261040	WFDC21P	0	0	0	0	3	0	46	42	0	0	0	26	0	0
ENSG00000261051	AC107021.2	0	0	0	0	0	0	11	9	0	0	7	2	0	0
ENSG00000261052	SULT1A3	0	0	0	0	0	255	1524	162	0	0	405	221	0	0
ENSG00000261054	AC036108.2	0	0	0	0	0	0	0	0	0	0	0	0	0	0
ENSG00000261055	AL450468.2	0	0	0	0	0	0	0	0	0	0	0	0	0	0
ENSG00000261056	AC079416.2	0	0	0	0	0	4	265	27	0	0	51	6	0	0
ENSG00000261060	AL160286.2	0	0	0	0	0	0	0	0	0	0	0	0	0	0
ENSG00000261061	AC092718.4	0	0	0	0	0	0	4	0	0	0	0	0	0	0
ENSG00000261063	AC009139.2	0	0	0	0	0	0	0	0	0	0	0	0	0	0
ENSG00000261064	LINC02256	0	0	0	0	0	0	0	7	0	0	0	0	0	0
ENSG00000261065	AL592146.1	0	0	0	0	0	0	0	0	0	0	0	0	0	0
ENSG00000261067	AC109460.3	0	0	0	0	0	0	0	25	0	0	0	12	0	0
ENSG00000261068	AL512274.1	0	0	0	0	2	0	0	27	0	0	18	0	0	0
ENSG00000261069	AC124312.3	0	0	0	0	0	0	182	1	0	0	0	0	0	0
ENSG00000261071	AL441883.1	0	0	0	0	0	0	0	0	0	0	8	0	0	0
ENSG00000261072	AC084783.1	0	0	0	0	0	0	34	10	0	0	22	2	0	0
ENSG00000261079	AC009053.2	0	0	0	0	0	0	0	0	0	0	0	0	0	0
ENSG00000261083	LINC02516	0	0	0	0	0	0	1	0	0	0	0	0	0	0
ENSG00000261087	ZNNT1	0	0	0	0	0	0	95	5	0	0	46	4	2	0
ENSG00000261093	AC141586.3	0	0	0	0	0	0	0	0	0	0	0	0	0	0
ENSG00000261094	AC007066.2	0	0	0	0	2	3	51	7	0	0	50	1	0	0
ENSG00000261096	AC073476.2	0	0	0	0	0	0	34	0	0	0	17	0	0	0
ENSG00000261098	AP000766.1	0	0	0	0	0	0	52	3	0	0	52	13	0	0
ENSG00000261101	AC234775.3	1	0	0	0	0	0	0	10	0	0	28	0	0	0
ENSG00000261103	AC009063.3	0	0	0	0	0	0	0	0	0	0	0	0	0	0
ENSG00000261104	AC093904.4	0	0	0	0	0	10	0	0	0	0	0	0	0	0
ENSG00000261105	LMO7-AS1	0	0	0	0	0	0	0	0	0	0	0	0	0	0
ENSG00000261114	AC012181.1	0	0	0	0	0	0	37	0	0	0	0	1	0	0
ENSG00000261115	TMEM178B	0	0	0	0	0	0	70	0	4	0	24	6	0	0
ENSG00000261116	AL049555.1	0	0	0	110	0	0	0	0	0	0	0	0	0	0
ENSG00000261118	AC092123.1	0	0	0	0	0	21	0	0	0	0	0	0	0	0
ENSG00000261120	AL133299.1	0	0	0	0	0	0	0	5	0	0	0	0	0	0
ENSG00000261121	LINC02473	0	0	0	0	0	0	0	0	0	0	0	0	0	0
ENSG00000261123	AC009065.5	0	0	0	0	0	0	0	0	0	0	0	0	0	0
ENSG00000261126	RBFADN	0	0	0	0	0	0	0	3	0	0	0	0	0	0
ENSG00000261130	AC140504.1	0	0	0	0	0	0	12	11	0	0	66	0	0	0
ENSG00000261135	AL137802.2	0	0	0	0	0	0	2	3	0	0	1	2	0	0
ENSG00000261136	AC023908.3	0	0	0	0	0	0	3	10	0	0	0	0	0	0
ENSG00000261140	AC093525.4	0	0	0	0	3	0	38	0	0	0	0	0	0	0
ENSG00000261146	AC007159.1	0	0	0	0	0	0	0	0	0	0	0	0	0	0
ENSG00000261147	AC091167.2	0	0	0	0	0	0	0	1	0	0	0	0	0	0
ENSG00000261150	EPPK1	123	0	0	0	213	893	1068	1668	83	105	463	94	66	16
ENSG00000261158	AC109597.2	0	0	0	0	0	0	0	0	0	0	0	0	0	0
ENSG00000261159	AC112484.3	0	0	0	0	0	0	0	0	0	0	0	0	0	0
ENSG00000261167	AC107027.3	0	0	0	0	0	0	134	27	0	0	50	9	0	0
ENSG00000261168	AL592424.1	0	0	0	0	0	0	0	0	2	0	0	0	0	0
ENSG00000261170	AC009053.3	0	0	0	0	0	0	0	0	0	0	0	0	0	0
ENSG00000261173	AC018845.3	0	0	0	0	0	0	0	0	0	0	0	0	0	0
ENSG00000261174	HMGB1P33	0	0	0	0	1	0	0	0	0	0	0	0	0	0
ENSG00000261178	AC009169.1	0	0	0	0	0	0	0	0	0	0	0	0	0	0
ENSG00000261183	SPINT1-AS1	0	0	0	0	0	472	269	120	0	0	122	94	12	0
ENSG00000261186	LINC01238	0	0	0	0	0	0	0	4	0	0	0	0	0	0
ENSG00000261187	AC079322.1	0	0	0	0	0	0	0	0	0	0	0	0	0	0
ENSG00000261188	Z95115.1	0	0	0	0	0	0	84	6	0	0	80	14	0	3
ENSG00000261189	AL031058.1	0	0	0	0	0	0	57	3	0	0	14	0	0	0
ENSG00000261199	UBE2FP2	0	0	0	0	0	0	0	0	0	0	15	0	0	0
ENSG00000261200	AC136944.2	0	0	0	0	0	0	0	0	0	0	0	0	0	0
ENSG00000261208	AL365475.1	0	0	0	0	4	0	130	15	0	0	68	14	0	0
ENSG00000261210	CLEC19A	0	0	0	0	0	0	0	0	0	0	0	0	0	0
ENSG00000261211	AL031123.2	0	0	0	0	7	0	11	2	0	0	0	13	0	0
ENSG00000261215	AL162231.4	0	0	0	0	0	0	0	0	0	0	0	0	0	0
ENSG00000261218	AC099524.1	0	0	0	0	0	0	0	0	0	0	0	0	0	0
ENSG00000261220	AC103706.1	0	0	0	0	0	0	0	0	0	0	4	0	0	0
ENSG00000261221	ZNF865	0	0	0	0	3	0	0	41	3	0	11	0	0	0
ENSG00000261222	AC064805.1	0	0	0	0	0	0	0	0	0	0	0	0	0	0
ENSG00000261226	AC092384.3	0	0	0	0	4	0	0	0	0	0	4	0	0	0
ENSG00000261229	AC021483.2	0	0	0	0	0	0	0	0	0	0	0	0	0	0
ENSG00000261236	BOP1	0	0	0	0	8	175	195	97	8	0	24	21	4	0
ENSG00000261242	AL136038.5	0	0	0	0	0	0	0	0	0	0	0	0	0	0
ENSG00000261247	GOLGA8T	0	0	0	0	0	0	0	0	0	0	0	0	0	0
ENSG00000261251	Z97055.2	0	0	0	0	0	0	1	19	0	0	13	0	0	0
ENSG00000261266	AC008870.3	0	0	0	0	0	0	44	0	4	0	0	17	3	0
ENSG00000261268	AC112236.1	0	0	0	0	0	0	0	0	0	0	0	0	0	0
ENSG00000261269	AC093278.2	0	0	0	0	0	0	96	0	0	0	0	0	0	0
ENSG00000261270	AC012181.2	0	0	0	0	0	0	0	0	0	0	7	0	0	0
ENSG00000261279	ULK4P1	0	0	0	0	0	0	13	0	0	0	0	0	0	0
ENSG00000261286	ATP2C2-AS1	8	0	0	0	2	0	78	30	7	39	13	10	5	0
ENSG00000261291	AC007906.1	0	0	0	0	0	0	0	5	0	0	1	3	0	0
ENSG00000261292	AC110491.1	0	0	0	0	0	0	17	0	0	0	0	0	0	0
ENSG00000261294	AC120498.6	0	0	0	0	0	0	0	0	0	0	0	0	0	0
ENSG00000261302	AC106779.1	0	0	0	0	0	0	0	0	0	0	0	0	0	0
ENSG00000261305	AC005586.2	0	0	0	0	0	0	0	0	0	0	0	0	0	0
ENSG00000261308	FIGNL2	0	0	0	0	0	0	0	0	0	0	13	0	0	0
ENSG00000261312	AC002550.1	0	0	0	0	0	0	0	0	0	0	0	0	0	0
ENSG00000261315	LARP4P	0	0	0	0	0	0	0	19	0	0	34	0	0	0
ENSG00000261324	AC010168.2	2	0	0	126	1	28	92	60	0	11	115	9	5	0
ENSG00000261326	LINC01355	0	0	0	0	0	0	326	99	0	0	451	20	3	0
ENSG00000261327	AC134312.5	0	0	0	0	0	0	0	0	0	0	0	0	0	0
ENSG00000261329	AC016597.1	0	0	0	0	0	0	15	0	0	0	1	0	0	0
ENSG00000261330	PPIAP50	0	0	0	0	0	0	0	0	0	0	0	0	0	0
ENSG00000261334	AL353803.4	0	0	0	0	0	0	0	0	0	0	0	0	0	0
ENSG00000261335	AC005837.1	0	0	0	0	0	0	5	8	0	0	14	0	0	0
ENSG00000261336	EIF4BP5	0	0	0	0	0	0	0	0	0	0	0	0	0	0
ENSG00000261338	AC021016.1	0	0	0	0	1	0	0	2	0	0	10	0	0	0
ENSG00000261340	LINC01616	0	0	0	0	0	0	0	0	0	0	0	0	0	0
ENSG00000261342	AC006538.1	0	0	0	0	0	0	0	0	0	0	0	0	0	0
ENSG00000261349	AL031432.2	0	0	0	0	0	0	52	19	0	0	0	0	0	0
ENSG00000261351	AC116913.1	0	0	0	0	0	0	56	0	0	0	42	1	0	0
ENSG00000261357	AC099518.2	0	0	0	0	0	0	0	0	0	0	0	2	0	0
ENSG00000261359	PYCARD-AS1	0	0	0	0	0	0	35	3	0	0	13	0	0	0
ENSG00000261360	AC010491.1	0	0	0	0	0	0	0	16	0	0	19	7	0	0
ENSG00000261366	MANEA-DT	0	0	0	0	0	0	6	2	0	0	61	0	0	0
ENSG00000261371	PECAM1	0	0	0	0	6	0	1509	105	7	0	1048	75	0	0
ENSG00000261373	VPS9D1-AS1	0	0	0	0	0	0	0	28	0	0	0	0	0	0
ENSG00000261375	AC135983.5	0	0	0	0	0	0	0	1	0	0	0	0	0	0
ENSG00000261377	PDCD6IPP2	0	0	0	0	0	0	0	0	0	0	0	0	1	0
ENSG00000261379	AC010735.1	0	0	0	0	0	0	0	0	0	0	0	0	0	0
ENSG00000261386	AC027682.4	0	0	0	0	1	0	0	4	0	0	0	3	0	0
ENSG00000261390	MAFTRR	0	0	0	0	0	0	0	9	0	0	0	1	0	0
ENSG00000261401	AC091304.3	0	0	0	0	0	0	0	2	5	0	0	0	0	0
ENSG00000261402	AL591222.1	0	0	0	0	0	0	0	0	0	0	0	0	0	0
ENSG00000261404	AC138627.1	0	0	0	0	0	0	0	0	0	0	22	8	0	0
ENSG00000261408	TEN1-CDK3	0	0	0	0	11	0	0	62	14	41	42	42	0	0
ENSG00000261409	AL035425.3	0	0	0	0	0	0	0	0	0	0	0	0	0	0
ENSG00000261416	AC012645.3	0	0	0	0	0	0	0	0	0	0	0	0	0	0
ENSG00000261418	AC100756.2	0	0	0	0	0	0	19	6	0	0	0	0	0	0
ENSG00000261420	AL022069.1	0	0	0	0	0	0	0	0	0	0	0	0	0	0
ENSG00000261423	TMEM202-AS1	0	0	0	0	0	0	111	11	0	0	44	7	0	0
ENSG00000261433	AC002347.1	0	0	0	0	0	0	0	0	0	0	0	0	0	0
ENSG00000261435	AL592164.1	0	0	0	0	0	0	0	0	0	0	0	0	0	0
ENSG00000261437	AC108860.2	0	0	0	0	0	15	0	6	0	0	18	5	1	0
ENSG00000261438	AL157394.1	0	0	0	0	0	0	0	0	0	0	0	0	0	0
ENSG00000261441	AC124068.2	0	0	0	0	0	0	0	8	0	0	0	0	0	0
ENSG00000261447	AL162412.1	0	0	0	0	0	0	0	0	0	0	0	0	0	0
ENSG00000261448	AC109446.3	0	0	0	0	0	0	0	0	0	0	0	0	0	0
ENSG00000261451	AC104964.2	0	0	0	0	0	0	22	2	0	0	0	23	0	0
ENSG00000261453	LINC01735	0	0	0	0	0	0	0	0	0	0	0	6	0	0
ENSG00000261455	LINC01003	0	0	0	0	8	0	76	10	0	0	32	7	0	0
ENSG00000261456	TUBB8	0	0	0	0	0	0	0	0	0	0	0	0	0	0
ENSG00000261459	AC002310.4	0	0	0	0	0	0	0	0	0	0	0	0	0	0
ENSG00000261462	AC004023.1	0	0	0	0	0	0	0	0	0	0	0	0	0	0
ENSG00000261465	AC099518.4	0	0	0	0	0	0	0	0	0	0	0	0	0	0
ENSG00000261468	AC096921.2	0	0	0	0	0	0	82	11	0	0	57	1	0	0
ENSG00000261471	AC092145.1	0	0	0	0	0	0	0	0	0	0	5	0	0	0
ENSG00000261474	AC026471.4	0	0	0	0	0	0	0	0	0	0	0	3	0	0
ENSG00000261476	AC009163.4	0	0	0	0	0	0	0	0	0	0	0	0	0	0
ENSG00000261485	PAN3-AS1	0	0	0	0	5	0	0	24	0	0	46	7	0	0
ENSG00000261487	AC135048.1	0	0	0	0	0	0	0	0	0	0	18	1	0	0
ENSG00000261488	TBILA	5	0	0	0	6	0	269	60	0	0	110	31	16	0
ENSG00000261490	AC005674.2	0	0	0	0	0	1	211	18	2	0	152	32	0	0
ENSG00000261499	AC233699.1	0	0	0	0	0	0	0	0	0	0	74	0	0	0
ENSG00000261502	AC040174.1	0	0	0	0	0	0	0	25	0	0	70	0	3	0
ENSG00000261504	LINC01686	0	0	0	0	0	0	0	0	0	0	0	0	0	0
ENSG00000261505	AL031714.1	0	0	0	0	0	0	0	0	0	0	0	0	0	0
ENSG00000261512	AC092368.3	0	0	0	0	0	0	0	0	0	0	0	0	0	0
ENSG00000261514	LINC01976	0	0	0	0	0	0	0	0	0	0	0	0	0	0
ENSG00000261523	AC009167.1	0	0	0	0	0	0	48	1	0	0	0	0	0	0
ENSG00000261524	ABCB10P3	0	0	0	0	0	0	0	0	0	0	0	0	0	0
ENSG00000261526	AC012615.1	0	0	0	0	0	0	49	11	0	0	24	2	0	0
ENSG00000261529	AC100774.1	0	0	0	0	0	0	38	2	0	0	16	0	5	0
ENSG00000261532	AC009065.7	0	0	0	0	0	0	0	0	0	0	0	0	0	0
ENSG00000261534	AL596244.1	0	0	0	0	0	0	49	12	0	0	14	0	0	0
ENSG00000261537	AC027279.2	0	0	0	0	0	0	0	0	0	0	0	0	0	0
ENSG00000261542	AC011978.2	0	0	0	0	0	0	84	5	0	0	15	3	0	0
ENSG00000261546	AC135782.3	0	0	0	0	0	0	0	0	0	0	0	0	0	0
ENSG00000261552	AC109460.4	0	0	0	0	0	0	0	0	0	0	0	0	0	0
ENSG00000261553	AL137782.1	0	0	0	0	7	323	1675	404	0	0	702	78	11	9
ENSG00000261556	SMG1P7	0	0	0	0	0	0	73	35	0	0	108	20	2	0
ENSG00000261560	AC007216.3	0	0	0	0	0	0	0	0	0	0	0	0	0	0
ENSG00000261572	AC097639.1	0	0	0	0	0	0	21	7	2	0	42	7	0	0
ENSG00000261578	AP003119.3	0	0	0	0	0	0	0	3	0	0	0	0	0	0
ENSG00000261582	AL121753.1	0	0	0	0	0	0	0	0	0	0	0	0	0	0
ENSG00000261584	AL513548.1	0	0	0	0	0	0	102	15	0	0	18	0	0	0
ENSG00000261586	AC068987.3	0	0	0	0	0	0	0	0	0	0	0	0	0	0
ENSG00000261594	TPBGL	0	0	0	0	0	0	0	0	0	0	0	0	0	0
ENSG00000261595	AL603832.2	0	0	0	0	0	0	0	0	0	0	0	0	0	0
ENSG00000261596	AC005632.3	0	0	0	0	0	0	59	3	2	2	30	1	0	0
ENSG00000261599	HERC2P8	0	0	0	0	0	0	0	0	0	0	0	0	0	0
ENSG00000261602	AC092115.2	0	0	0	0	0	0	0	0	0	0	0	0	0	0
ENSG00000261606	AC091230.1	0	0	0	0	0	0	0	0	0	0	0	0	0	0
ENSG00000261609	GAN	0	0	0	54	23	48	1915	214	2	46	734	93	5	3
ENSG00000261610	AP000265.1	0	0	0	0	0	0	0	0	0	0	0	0	0	0
ENSG00000261611	AC010547.4	0	0	0	0	0	0	0	10	0	0	123	0	0	0
ENSG00000261613	AC093525.6	5	0	0	0	0	96	0	27	0	0	17	0	3	0
ENSG00000261614	YBX3P1	0	0	0	0	0	0	0	0	0	0	0	0	0	0
ENSG00000261616	AC036108.3	0	0	0	0	0	0	0	1	0	0	8	0	0	0
ENSG00000261617	LINC02177	0	0	0	0	7	0	42	11	0	0	15	6	0	0
ENSG00000261618	LINC02605	0	0	0	0	7	6	202	219	0	0	104	7	19	0
ENSG00000261624	NDUFB10P2	0	0	0	0	0	0	0	0	0	0	0	0	0	0
ENSG00000261625	AP003071.4	0	0	0	0	0	0	0	0	0	0	0	0	0	0
ENSG00000261628	AC087481.2	0	0	0	0	0	0	0	0	0	0	0	0	0	0
ENSG00000261634	AC026992.2	0	0	0	0	0	0	0	0	0	0	0	0	0	0
ENSG00000261635	AC103988.1	0	0	0	0	2	0	27	4	0	16	0	6	0	1
ENSG00000261644	AC007728.2	0	0	0	0	0	0	0	0	0	0	0	0	0	0
ENSG00000261645	DISC1FP1	0	0	0	0	0	0	0	0	0	0	10	0	0	0
ENSG00000261649	GOLGA6L7	0	0	0	0	0	0	0	0	0	0	0	0	0	0
ENSG00000261652	C15orf65	0	0	0	0	1	28	154	20	0	0	32	6	0	0
ENSG00000261654	AL360270.2	0	0	0	0	0	1	21	3	0	0	43	0	1	0
ENSG00000261655	AC100803.3	0	0	0	0	0	0	0	0	0	0	0	0	0	0
ENSG00000261656	BEAN1-AS1	0	0	0	0	0	0	0	6	0	0	0	0	0	0
ENSG00000261659	Z92544.1	0	0	0	0	0	0	39	1	3	0	0	0	0	0
ENSG00000261664	TTC39A-AS1	0	0	0	0	0	0	0	0	0	0	0	0	0	0
ENSG00000261668	AC093591.2	0	0	0	0	2	0	26	8	0	0	15	0	0	0
ENSG00000261670	AC012213.2	0	0	0	0	0	0	0	0	0	0	0	0	0	0
ENSG00000261673	AC009075.1	0	0	0	0	0	0	0	0	0	0	0	0	0	0
ENSG00000261684	AC018362.1	0	0	0	0	0	0	0	2	0	0	20	0	0	0
ENSG00000261692	AC092120.1	0	0	0	0	0	0	0	0	0	0	0	0	0	0
ENSG00000261693	AC134682.1	0	0	0	0	0	0	0	0	0	0	0	0	0	0
ENSG00000261697	AC010531.4	0	0	0	0	0	0	0	0	0	0	0	0	0	0
ENSG00000261707	AC092134.1	0	0	0	0	0	0	0	0	0	0	19	0	0	0
ENSG00000261713	SSTR5-AS1	4	0	0	0	0	0	0	0	0	0	0	21	0	0
ENSG00000261716	H2BC20P	0	0	0	0	2	0	268	50	0	0	186	22	3	0
ENSG00000261717	AC009163.5	0	0	0	0	0	0	0	0	0	0	10	0	0	0
ENSG00000261728	AL138690.1	0	0	0	0	0	0	0	0	0	0	0	0	0	0
ENSG00000261729	AL133383.1	0	0	0	0	0	0	1	0	0	0	0	6	0	0
ENSG00000261730	AL034346.1	0	0	0	0	0	0	0	0	0	0	0	0	0	0
ENSG00000261732	AL031708.1	0	0	0	0	0	0	0	9	0	0	0	3	0	0
ENSG00000261734	AC116096.1	0	0	0	0	0	0	0	0	0	0	6	0	0	0
ENSG00000261737	CLCA4-AS1	0	0	0	0	0	9	94	7	0	0	0	5	0	0
ENSG00000261739	GOLGA8S	0	0	0	0	0	0	0	0	0	0	0	0	0	0
ENSG00000261740	BOLA2-SMG1P6	0	0	0	0	1	0	339	40	0	0	254	43	0	0
ENSG00000261754	AC008555.1	0	0	0	0	0	0	0	2	0	0	2	0	0	0
ENSG00000261758	AC117382.2	0	0	0	0	0	0	19	0	0	0	0	0	0	0
ENSG00000261760	AC140479.3	0	0	0	0	0	0	23	0	0	0	0	0	0	0
ENSG00000261761	LINC02616	0	0	0	0	0	0	0	0	0	0	1	0	2	0
ENSG00000261762	AC027228.2	0	0	0	0	0	0	3	0	0	0	0	0	0	0
ENSG00000261764	KRT18P18	0	0	0	0	1	0	0	3	0	0	1	6	0	0
ENSG00000261766	AC133550.3	0	0	0	0	0	0	0	0	0	0	0	0	0	0
ENSG00000261770	AC006504.1	0	0	0	0	0	0	1	23	0	0	16	2	0	0
ENSG00000261771	DNAAF4-CCPG1	0	0	0	0	0	0	23	0	0	0	3	0	0	0
ENSG00000261777	AC012184.3	0	0	0	0	0	0	0	5	5	0	0	0	0	0
ENSG00000261783	AC009054.2	0	0	0	0	0	0	0	0	0	0	0	0	0	0
ENSG00000261786	AC006058.1	0	0	0	0	0	0	0	0	0	0	38	3	0	0
ENSG00000261794	GOLGA8H	0	0	0	0	0	0	32	0	0	0	37	5	0	0
ENSG00000261795	AC093627.7	0	0	0	0	0	0	30	0	0	0	0	0	0	0
ENSG00000261796	ISY1-RAB43	0	0	0	0	3	0	132	0	0	0	0	0	8	0
ENSG00000261798	AL033527.2	0	0	0	0	0	0	0	0	0	0	0	4	0	0
ENSG00000261799	AC007406.5	0	0	0	0	3	0	81	15	0	0	32	1	0	2
ENSG00000261801	LOXL1-AS1	0	0	0	0	0	0	0	15	0	0	0	0	0	0
ENSG00000261804	AC007342.4	0	0	0	0	0	0	55	41	0	0	54	9	0	4
ENSG00000261819	AC138932.3	0	0	0	0	0	0	0	0	0	0	0	0	0	0
ENSG00000261823	AC084782.2	0	0	0	0	0	0	0	0	0	0	0	9	0	0
ENSG00000261824	LINC00662	0	0	0	0	15	0	960	140	7	0	275	23	0	0
ENSG00000261829	AC009407.1	0	0	0	0	0	0	0	0	0	0	0	3	0	0
ENSG00000261832	AC138894.1	0	0	0	0	0	0	140	0	0	0	123	0	0	0
ENSG00000261837	AC046158.2	0	0	0	0	0	0	0	0	0	0	19	0	0	0
ENSG00000261838	AC092718.6	0	0	0	0	0	0	70	0	0	0	0	3	0	0
ENSG00000261839	AL358933.1	0	0	0	0	0	0	0	0	0	0	0	0	0	0
ENSG00000261840	AC093249.6	0	0	0	0	0	0	0	0	0	0	14	0	0	0
ENSG00000261842	AC073314.1	0	0	0	0	0	0	0	0	0	0	0	0	0	0
ENSG00000261845	AC124283.1	0	0	0	0	0	0	0	0	0	0	11	0	0	0
ENSG00000261857	MIA	0	0	0	0	0	0	113	5	0	0	0	0	0	0
ENSG00000261863	LINC01996	0	0	0	0	0	0	0	0	2	0	0	0	0	0
ENSG00000261864	AC130462.3	0	0	0	0	0	0	0	0	0	0	0	0	0	0
ENSG00000261868	MFSD1P1	0	0	0	0	0	0	0	1	0	0	0	2	0	0
ENSG00000261873	SMIM36	0	0	0	0	0	0	0	0	0	0	0	0	0	0
ENSG00000261879	AC087500.1	0	0	0	0	0	0	141	6	3	0	13	2	0	0
ENSG00000261884	AC040162.1	0	0	0	0	6	0	105	10	0	0	22	0	0	0
ENSG00000261888	AC144831.1	0	0	0	0	0	0	5	3	0	0	0	0	0	0
ENSG00000261889	AC108134.2	0	0	0	0	0	0	47	0	0	0	17	0	0	0
ENSG00000261904	MTND5P33	0	0	0	0	0	0	1	4	0	0	0	0	0	0
ENSG00000261915	AC026954.2	0	0	0	0	4	0	0	0	0	0	0	0	0	0
ENSG00000261916	AC027796.1	0	0	0	0	0	0	0	0	0	0	0	0	0	0
ENSG00000261934	PCDHGA9	0	0	0	0	0	0	85	0	0	0	0	0	0	0
ENSG00000261970	AL391840.2	0	0	0	0	0	0	28	2	0	0	0	0	0	0
ENSG00000261971	MMP25-AS1	0	0	0	0	0	0	105	9	0	0	8	7	0	0
ENSG00000261996	AC004706.1	0	0	0	0	0	0	0	0	0	0	0	0	0	0
ENSG00000261997	AC007336.1	0	0	0	0	0	0	68	0	0	0	28	0	2	0
ENSG00000262001	DLGAP1-AS2	0	0	0	0	3	0	86	48	0	0	0	1	0	0
ENSG00000262003	AC087392.1	0	0	0	0	0	0	30	0	0	0	0	0	0	0
ENSG00000262038	AC007599.2	0	0	0	0	0	0	0	0	0	0	0	0	0	0
ENSG00000262049	AC139530.1	0	0	0	0	0	0	0	20	0	0	0	22	0	0
ENSG00000262050	AC005696.1	0	0	0	0	0	0	0	11	0	0	0	0	0	0
ENSG00000262061	AC129507.1	0	0	0	0	0	0	0	0	0	0	0	8	0	0
ENSG00000262074	SNORD3B-2	0	0	0	0	0	0	0	2	0	0	0	0	0	0
ENSG00000262075	DKFZP434A062	0	0	0	0	0	0	0	0	0	0	0	7	0	0
ENSG00000262089	AC040977.1	0	0	0	0	0	0	0	9	0	0	0	0	0	0
ENSG00000262096	PCDHB19P	0	0	0	0	5	0	5	0	2	0	0	0	0	0
ENSG00000262097	LINC02185	0	0	0	0	0	0	56	0	0	0	68	0	0	0
ENSG00000262119	AL079343.1	0	0	0	0	0	0	19	0	0	0	8	0	0	0
ENSG00000262136	AC092115.3	0	0	0	0	0	0	0	1	0	0	0	0	0	0
ENSG00000262140	AC010653.1	0	0	0	0	0	0	0	0	0	0	0	8	0	0
ENSG00000262151	AC133065.1	0	0	0	0	0	0	0	0	0	0	0	0	0	0
ENSG00000262152	LINC00514	0	0	0	0	0	0	206	0	0	0	0	0	0	0
ENSG00000262155	LINC02175	0	0	0	0	0	0	0	11	7	0	0	4	0	0
ENSG00000262158	MTCO3P24	0	0	0	0	0	0	0	0	0	0	0	0	0	0
ENSG00000262160	AC020978.5	9	0	0	0	5	0	157	30	6	0	66	28	3	0
ENSG00000262172	AC116025.2	0	0	0	0	0	0	0	0	0	0	0	0	0	0
ENSG00000262185	LINC02861	0	0	0	0	0	0	5	0	0	0	0	0	0	0
ENSG00000262188	LINC01978	0	0	0	0	0	93	0	3	4	0	20	0	0	0
ENSG00000262202	AC007952.4	0	0	0	0	0	0	0	11	0	0	0	0	2	0
ENSG00000262209	PCDHGB3	0	0	0	0	1	0	113	8	0	0	0	0	0	0
ENSG00000262211	AC008914.1	0	0	0	0	0	0	37	0	0	0	25	0	0	0
ENSG00000262223	AC110285.1	0	0	0	0	0	0	0	0	0	0	0	0	0	0
ENSG00000262227	AC004771.2	0	0	0	0	0	0	15	2	0	0	0	0	0	0
ENSG00000262228	AC087392.3	0	0	0	0	0	0	0	5	0	0	12	12	0	0
ENSG00000262246	CORO7	14	0	0	0	10	76	382	80	17	0	76	1	0	0
ENSG00000262265	AC002558.3	0	0	0	0	0	0	4	11	2	0	47	2	0	0
ENSG00000262292	AC007952.5	0	0	0	0	2	0	0	6	0	0	20	3	0	0
ENSG00000262294	AC129507.2	0	0	0	0	0	0	1	0	0	0	0	0	0	0
ENSG00000262302	AC003688.1	0	0	0	0	0	0	0	0	0	65	0	0	0	0
ENSG00000262304	AC027796.3	0	0	0	0	7	0	0	0	0	0	0	0	0	0
ENSG00000262312	AC004494.1	0	0	0	0	0	0	33	0	0	0	0	0	0	0
ENSG00000262316	AC025283.1	0	0	0	0	0	0	0	0	0	0	0	0	0	0
ENSG00000262319	AC007952.6	0	0	0	0	0	0	0	0	0	0	15	0	0	0
ENSG00000262322	MTND4P34	0	0	0	0	0	0	3	0	0	0	18	0	0	0
ENSG00000262332	AC136624.1	0	0	0	0	0	0	0	0	0	0	0	0	0	0
ENSG00000262333	HNRNPA1P16	0	0	0	0	0	0	0	0	0	0	0	8	0	0
ENSG00000262370	AC108134.3	0	0	0	0	4	0	7	0	0	0	13	0	0	0
ENSG00000262380	AC026401.2	0	0	0	0	4	0	0	0	0	0	0	0	0	0
ENSG00000262381	MTATP6P24	0	0	0	0	0	0	0	0	0	0	0	0	0	0
ENSG00000262402	MCUR1P1	0	0	0	0	3	0	54	0	0	0	15	0	0	0
ENSG00000262406	MMP12	0	0	0	0	0	22	2600	244	0	0	1428	82	0	0
ENSG00000262410	AC024361.1	0	0	0	0	0	0	0	0	0	0	0	0	0	0
ENSG00000262412	AL160291.1	0	0	0	0	0	0	0	0	0	0	0	0	0	0
ENSG00000262413	AC145207.2	0	0	0	0	0	0	0	0	0	0	0	10	0	0
ENSG00000262420	AC007613.1	0	0	0	0	0	0	0	0	0	0	0	0	0	0
ENSG00000262434	AC087392.4	0	0	0	0	0	0	0	0	0	0	0	0	0	0
ENSG00000262454	MIR193BHG	0	0	0	0	0	0	33	3	0	0	0	0	0	0
ENSG00000262456	AC006435.1	0	0	0	0	0	0	0	4	0	0	0	0	0	0
ENSG00000262468	LINC01569	0	0	0	0	2	0	0	8	0	0	0	1	0	0
ENSG00000262470	TVP23CP2	0	0	0	0	0	0	0	3	0	0	6	0	0	0
ENSG00000262481	TMEM256-PLSCR3	0	0	0	0	0	0	0	0	0	0	0	0	0	0
ENSG00000262482	AC004034.1	0	0	0	0	0	0	0	0	0	0	0	0	0	0
ENSG00000262484	CCER2	0	0	0	0	4	0	0	0	0	0	0	0	0	0
ENSG00000262488	AC133065.2	0	0	0	0	0	0	0	0	0	0	1	0	0	0
ENSG00000262497	FAM187B2P	0	0	0	0	0	0	0	0	0	0	0	0	0	0
ENSG00000262500	MAPK8IP1P1	0	0	0	0	0	0	0	0	3	0	0	0	0	0
ENSG00000262503	AC027763.1	0	0	0	0	0	0	0	0	0	0	23	0	0	0
ENSG00000262514	AC020978.6	0	0	0	0	0	0	15	0	0	0	11	0	0	0
ENSG00000262526	AC120057.2	0	0	0	0	0	516	0	15	0	0	0	0	0	0
ENSG00000262528	AL022341.2	0	0	0	0	0	0	0	0	0	0	0	0	0	0
ENSG00000262533	AC090617.3	0	0	0	0	0	0	0	0	0	0	0	0	0	0
ENSG00000262539	AC005829.2	0	0	0	0	0	0	0	0	0	0	0	0	0	0
ENSG00000262558	AC129507.3	6	0	0	0	0	0	0	0	0	0	0	0	0	0
ENSG00000262560	AC018512.1	0	0	0	0	0	0	0	0	0	0	0	0	0	0
ENSG00000262576	PCDHGA4	0	0	0	0	0	0	57	6	0	0	0	0	0	0
ENSG00000262580	AC087741.1	7	0	0	0	1	0	0	20	0	0	42	2	0	10
ENSG00000262583	TMEM231P1	0	0	0	0	0	108	0	0	0	0	0	0	0	0
ENSG00000262585	LINC01979	0	0	0	0	0	0	0	15	0	0	0	0	0	0
ENSG00000262587	AC133552.2	0	0	0	0	0	0	56	3	0	0	30	0	0	0
ENSG00000262619	LINC00621	0	0	0	0	0	0	0	0	0	0	0	0	2	0
ENSG00000262633	AC005670.2	0	0	0	0	0	0	65	0	0	0	1	0	0	0
ENSG00000262652	AC124283.3	0	0	0	0	1	0	0	8	0	0	0	0	0	0
ENSG00000262655	SPON1	0	0	0	0	6	502	2535	893	0	0	1251	321	7	1
ENSG00000262663	AC087222.1	0	0	0	0	0	0	0	0	0	0	0	0	0	0
ENSG00000262664	OVCA2	0	0	0	0	0	315	51	92	0	0	118	10	0	0
ENSG00000262678	AC004771.4	0	0	0	0	0	0	0	0	0	0	26	0	0	0
ENSG00000262691	AC040160.1	0	0	0	0	0	0	0	0	0	0	0	0	0	0
ENSG00000262693	AC012146.3	0	0	0	0	0	0	0	0	0	0	0	0	0	0
ENSG00000262700	AC133552.3	0	0	0	0	0	0	7	0	0	0	20	0	0	0
ENSG00000262712	AC012676.1	0	0	0	0	0	0	135	7	0	0	0	0	0	0
ENSG00000262714	AC007342.5	0	0	0	0	0	0	27	8	0	0	12	6	0	0
ENSG00000262721	AC135048.2	0	0	0	0	0	0	0	0	0	0	0	0	0	0
ENSG00000262728	AC123768.2	0	0	0	0	0	0	58	36	0	0	77	8	0	3
ENSG00000262730	AC104581.2	0	0	0	0	0	0	0	0	0	0	0	0	0	0
ENSG00000262766	AC135050.5	0	0	0	0	0	0	0	0	0	0	0	4	0	0
ENSG00000262768	AC100791.2	0	0	0	0	0	0	0	3	0	0	0	5	0	0
ENSG00000262772	LINC01977	0	0	0	0	0	0	0	0	0	0	0	0	0	0
ENSG00000262801	U91319.1	0	0	0	0	0	0	0	0	0	0	0	0	0	0
ENSG00000262803	AL354943.1	0	0	0	0	0	0	94	13	0	0	28	9	0	0
ENSG00000262814	MRPL12	5	0	0	0	11	314	646	379	21	0	207	65	0	0
ENSG00000262823	AC127521.1	0	0	0	0	2	0	11	0	2	0	48	0	5	0
ENSG00000262831	AC145207.3	0	0	0	0	0	0	0	0	0	0	6	0	0	0
ENSG00000262833	AC016245.1	0	0	0	0	0	0	0	0	0	0	0	0	0	0
ENSG00000262837	AC027801.5	0	0	0	0	0	0	0	0	0	0	0	0	0	0
ENSG00000262873	AC127496.5	0	0	0	0	0	0	0	0	0	0	0	0	0	0
ENSG00000262877	AC110285.2	0	0	0	0	2	0	0	0	0	0	19	0	0	0
ENSG00000262879	AC005670.3	0	0	0	0	22	0	426	241	9	0	346	45	6	0
ENSG00000262880	AC113189.2	0	0	0	0	0	0	0	19	0	0	0	0	0	0
ENSG00000262898	AC139099.2	0	0	0	0	0	0	0	0	0	0	0	0	0	0
ENSG00000262902	MTCO1P40	0	0	0	0	0	0	4	0	0	0	3	0	0	0
ENSG00000262903	AC027796.4	0	0	0	0	0	0	0	0	0	0	0	0	0	0
ENSG00000262904	TMPOP2	0	0	0	0	0	0	0	2	0	0	0	0	0	0
ENSG00000262905	AC015853.1	0	0	0	0	0	0	0	0	0	0	0	0	0	0
ENSG00000262919	CCNQ	0	0	0	0	0	0	356	55	0	0	46	11	0	0
ENSG00000262943	ALOX12P2	0	0	0	0	0	0	0	0	0	0	0	16	0	0
ENSG00000262950	AC007861.1	0	0	0	0	0	0	0	0	0	0	0	0	0	0
ENSG00000262966	AC005695.1	0	0	0	0	0	0	0	0	0	0	0	0	0	0
ENSG00000262967	AC005921.2	0	0	0	0	0	0	0	0	0	0	0	0	0	0
ENSG00000262979	AC124319.1	0	0	0	0	0	0	0	0	0	0	0	0	0	0
ENSG00000262980	OR52L2P	0	0	0	0	0	0	0	0	0	0	0	0	0	0
ENSG00000263001	GTF2I	2	0	0	0	43	297	3126	733	28	0	1866	253	31	15
ENSG00000263002	ZNF234	1	0	0	0	11	62	668	129	1	0	278	90	0	0
ENSG00000263004	AC007114.1	0	0	0	0	0	4	4	6	0	0	0	10	0	0
ENSG00000263006	ROCK1P1	0	0	0	0	0	3	0	16	0	0	9	0	0	0
ENSG00000263020	AL662899.2	3	0	0	0	2	0	0	6	0	0	0	0	0	0
ENSG00000263050	AC090617.5	0	0	0	0	0	0	0	0	0	0	0	0	0	0
ENSG00000263063	AC024361.2	0	0	0	0	0	0	0	0	0	0	0	0	0	0
ENSG00000263065	AF001548.1	0	0	0	0	0	0	0	0	0	0	0	0	0	0
ENSG00000263069	RNF213-AS1	0	0	0	0	0	0	0	0	0	0	20	0	0	0
ENSG00000263072	ZNF213-AS1	0	0	0	0	0	0	215	15	4	0	78	9	0	0
ENSG00000263080	AC009121.4	0	0	0	0	0	0	0	0	0	0	0	0	0	0
ENSG00000263089	AC007114.2	0	0	0	0	0	0	4	0	0	0	0	0	0	0
ENSG00000263120	AC004584.3	0	0	0	0	0	0	0	0	0	0	0	0	0	0
ENSG00000263126	AC040162.3	0	0	0	0	0	170	0	0	0	48	0	0	0	0
ENSG00000263142	LRRC37A17P	0	0	0	0	0	0	14	11	0	0	0	7	0	0
ENSG00000263155	MYZAP	2	0	0	0	0	0	1684	315	0	0	583	118	15	5
ENSG00000263164	AC087500.2	0	0	0	0	0	0	0	0	0	0	0	0	0	0
ENSG00000263165	AC087292.1	0	0	0	0	0	0	0	0	0	0	0	0	0	0
ENSG00000263177	MTND1P8	0	0	0	0	0	0	0	0	0	0	11	0	0	0
ENSG00000263212	AC004224.2	0	0	0	0	0	0	0	0	0	0	0	0	0	0
ENSG00000263220	AC015727.1	0	0	0	0	0	0	0	0	0	0	0	0	0	0
ENSG00000263232	ATP5F1AP3	0	0	0	0	0	0	0	1	0	0	0	0	0	0
ENSG00000263235	AC006111.2	0	0	0	0	0	0	23	9	0	0	12	5	0	0
ENSG00000263241	MTCYBP33	0	0	0	0	0	0	0	0	0	0	0	0	0	0
ENSG00000263244	AC087190.3	1	0	0	0	0	0	0	0	0	0	500	68	15	4
ENSG00000263257	AC040173.1	0	0	0	0	0	0	0	0	0	0	0	0	0	0
ENSG00000263264	AC119396.1	0	0	0	0	1	0	0	0	0	0	135	9	7	0
ENSG00000263266	RPS7P1	0	0	0	0	0	0	0	0	0	0	0	0	0	0
ENSG00000263272	AC004148.1	0	0	0	0	0	0	0	0	0	0	9	3	0	0
ENSG00000263276	AC020978.7	0	0	0	0	0	0	4	0	5	0	21	3	0	0
ENSG00000263280	AC003965.1	0	0	0	0	0	0	0	0	0	0	0	0	0	0
ENSG00000263300	AC015853.3	0	0	0	0	0	0	0	0	0	0	0	0	0	0
ENSG00000263307	AC007216.4	0	0	0	0	0	0	0	0	0	0	0	0	0	0
ENSG00000263311	AC009127.2	0	0	0	0	0	0	0	0	0	0	0	0	0	0
ENSG00000263312	LINC01975	0	0	0	0	0	0	0	0	0	0	0	0	0	0
ENSG00000263327	TAPT1-AS1	0	0	0	0	0	63	9	18	0	0	32	5	0	0
ENSG00000263335	AF001548.2	0	0	0	0	0	0	34	0	0	0	0	0	0	0
ENSG00000263345	AC006435.2	0	0	0	0	0	0	0	0	0	0	0	0	0	0
ENSG00000263355	AKR1B10P2	0	0	0	0	0	0	0	0	0	0	0	0	0	0
ENSG00000263366	ABHD17AP5	0	0	0	0	0	0	0	0	0	0	0	0	0	0
ENSG00000263394	AC007952.7	0	0	0	0	0	0	39	0	0	0	0	0	0	0
ENSG00000263400	TMEM220-AS1	0	0	0	0	0	0	112	7	0	0	0	6	0	0
ENSG00000263412	NFE2L1-DT	0	0	0	0	0	0	5	13	0	0	0	0	0	0
ENSG00000263424	AC110597.3	0	0	0	0	0	0	0	0	0	0	4	0	0	0
ENSG00000263426	RN7SL471P	0	0	0	0	0	0	0	0	0	0	65	0	0	0
ENSG00000263429	TMEM238L	0	0	0	0	0	151	539	87	0	0	116	45	0	0
ENSG00000263460	BOD1P1	0	0	0	0	0	0	0	0	0	0	0	0	0	0
ENSG00000263464	PPIAL4C	0	0	0	0	0	0	0	0	0	0	0	0	0	0
ENSG00000263465	SRSF8	0	0	0	0	10	131	1860	317	0	0	592	83	8	2
ENSG00000263477	AC104982.2	0	0	0	0	0	0	0	0	0	0	0	0	0	0
ENSG00000263482	ANTXRLP1	0	0	0	0	0	0	0	0	0	0	0	1	0	0
ENSG00000263503	MAPK8IP1P2	0	0	0	0	0	0	0	0	0	37	16	0	0	0
ENSG00000263508	AC015908.2	0	0	0	0	0	0	0	0	0	0	13	0	0	0
ENSG00000263513	FAM72C	0	0	0	0	0	0	0	0	0	0	16	6	0	0
ENSG00000263520	LINC02563	6	0	0	0	0	0	0	0	0	0	0	0	0	0
ENSG00000263528	IKBKE	13	0	332	0	3	72	216	94	8	0	134	24	0	0
ENSG00000263531	AC130324.1	0	0	0	0	0	0	0	0	0	0	0	0	0	0
ENSG00000263535	AK4P1	0	0	0	0	0	0	45	9	0	0	14	0	0	0
ENSG00000263551	AP000829.1	0	0	0	0	0	0	0	0	0	0	14	0	0	0
ENSG00000263563	UBBP4	2	0	0	0	1	0	2	3	0	0	2	4	0	0
ENSG00000263588	AC091043.1	0	0	0	0	0	0	0	0	0	0	0	0	0	0
ENSG00000263590	LINC02591	0	0	0	0	0	0	0	3	0	0	0	0	0	0
ENSG00000263603	AC127024.2	0	0	0	0	0	0	0	13	0	0	0	0	0	0
ENSG00000263606	CHORDC1P4	0	0	0	0	10	0	218	27	0	0	77	10	13	0
ENSG00000263620	AC129492.3	0	0	0	0	0	0	9	0	0	0	7	0	0	0
ENSG00000263624	AC055811.1	0	0	0	0	0	0	0	0	0	0	18	5	0	0
ENSG00000263639	MSMB	0	0	0	0	0	0	0	5	0	0	0	0	0	0
ENSG00000263647	BPTFP1	0	0	0	0	0	0	86	0	0	0	62	0	0	0
ENSG00000263648	AC005244.1	0	0	0	0	0	0	0	0	0	0	0	0	0	0
ENSG00000263677	AC012588.1	0	0	0	0	0	0	56	0	0	0	0	0	0	0
ENSG00000263680	AC007639.1	0	0	0	0	0	0	0	0	0	0	0	0	0	0
ENSG00000263698	AC012417.1	0	0	0	0	0	0	0	5	0	0	0	0	0	0
ENSG00000263711	LINC02864	0	0	0	0	0	0	0	0	0	0	7	0	0	0
ENSG00000263717	AC079336.1	0	0	0	0	0	0	0	0	0	0	0	0	0	0
ENSG00000263718	SEPTIN9-DT	0	0	0	0	0	0	60	0	0	0	0	8	0	0
ENSG00000263724	DLGAP1-AS3	0	0	0	0	0	0	0	0	0	0	0	0	0	0
ENSG00000263731	AC145207.5	0	0	0	0	1	0	197	7	0	0	78	21	0	0
ENSG00000263740	RN7SL4P	1	0	0	1	0	3	0	13	0	0	9	2	1	0
ENSG00000263745	AP005230.1	0	0	0	0	0	0	0	2	0	0	0	0	0	0
ENSG00000263753	LINC00667	0	0	0	0	17	0	1028	135	0	0	745	27	14	0
ENSG00000263766	AC025682.1	0	0	0	0	0	0	0	0	0	0	13	0	0	0
ENSG00000263786	AC022211.1	0	0	0	0	0	0	44	0	0	0	14	0	0	0
ENSG00000263798	AC018521.1	0	0	0	0	0	0	0	0	0	0	0	0	0	0
ENSG00000263809	AC135178.3	0	0	0	0	0	0	2	0	0	0	30	0	0	0
ENSG00000263818	RDM1P5	0	0	0	0	0	0	0	0	0	0	0	0	0	0
ENSG00000263821	AP005121.2	0	0	0	0	0	0	0	0	0	0	12	0	0	0
ENSG00000263823	AC009831.1	0	0	0	0	0	0	0	0	0	0	0	0	0	0
ENSG00000263826	AC112907.3	0	0	0	0	0	0	0	15	0	0	32	5	0	0
ENSG00000263843	AC022211.2	0	0	0	0	4	0	0	30	0	0	21	10	0	0
ENSG00000263859	AC145207.6	0	0	0	0	0	0	0	0	0	0	0	0	0	0
ENSG00000263862	LINC01543	0	0	0	0	0	0	0	0	0	0	0	0	0	0
ENSG00000263874	LINC00672	0	0	0	0	0	0	0	6	0	0	17	5	0	0
ENSG00000263883	EEF1DP7	0	0	0	0	0	0	20	0	0	0	14	0	0	0
ENSG00000263884	AP000845.1	0	0	0	0	0	0	39	10	0	0	0	4	0	0
ENSG00000263887	AC053481.2	0	0	0	0	0	0	1	0	0	0	0	0	0	0
ENSG00000263893	AC080037.2	0	0	0	0	0	0	1	0	0	0	4	0	2	0
ENSG00000263904	AC015563.1	0	0	0	0	0	0	0	0	0	0	0	0	0	0
ENSG00000263916	AC100778.2	0	0	0	0	0	0	0	0	0	0	0	0	0	0
ENSG00000263917	AC011825.3	0	0	0	0	0	0	290	41	0	0	40	6	2	0
ENSG00000263938	AC100832.2	0	0	0	0	0	0	0	0	0	0	0	0	0	0
ENSG00000263956	NBPF11	8	0	0	0	5	0	789	154	1	0	146	51	20	5
ENSG00000263961	RHEX	0	0	0	0	0	0	41	0	0	0	28	16	0	0
ENSG00000263968	RN7SL381P	0	0	0	0	0	0	0	0	0	0	0	0	0	0
ENSG00000263990	AC004253.1	0	0	0	0	0	0	21	3	0	0	0	0	0	0
ENSG00000264007	AC104564.2	0	0	0	0	0	0	0	0	0	0	0	1	0	0
ENSG00000264015	AC124254.2	0	0	0	0	0	0	0	0	0	0	0	0	0	0
ENSG00000264019	AC018521.2	0	0	0	0	0	0	0	0	0	0	0	3	0	0
ENSG00000264057	AC103810.1	0	0	0	0	0	0	0	0	0	0	0	0	0	0
ENSG00000264058	AC073508.2	0	0	0	0	0	0	0	0	0	0	36	0	0	0
ENSG00000264083	AC005899.1	0	0	0	0	0	0	0	0	0	0	0	0	0	0
ENSG00000264107	AC138207.2	0	0	0	0	0	0	10	0	0	0	0	0	0	0
ENSG00000264112	AC015813.1	0	0	0	0	11	0	349	179	9	0	254	48	0	0
ENSG00000264167	AC122129.2	0	0	0	0	0	0	0	0	0	0	0	0	6	0
ENSG00000264176	MAGOH2P	0	0	0	0	0	0	0	0	0	0	9	0	0	0
ENSG00000264187	AC055811.2	0	0	0	0	0	0	0	0	0	0	0	0	0	0
ENSG00000264188	AC106037.2	0	0	0	0	0	0	0	0	0	0	0	0	0	0
ENSG00000264204	AGAP7P	0	0	0	0	4	0	0	45	0	0	0	0	0	0
ENSG00000264207	AC239868.1	0	0	0	0	0	0	2	10	0	0	1	3	0	0
ENSG00000264230	ANXA8L1	0	0	0	0	0	0	0	0	0	0	0	1	0	0
ENSG00000264235	AP005329.1	0	0	0	0	0	0	0	2	0	0	19	0	0	0
ENSG00000264247	LINC00909	0	8	0	0	5	0	206	16	7	0	251	22	0	0
ENSG00000264254	AP001496.1	0	0	0	0	0	0	0	0	0	0	0	0	0	0
ENSG00000264278	ZNF236-DT	0	0	0	0	0	0	0	0	0	0	0	0	0	0
ENSG00000264290	AC104564.3	0	0	0	0	0	0	0	0	0	0	0	0	0	0
ENSG00000264304	AC024267.3	0	0	0	0	0	0	0	0	0	0	0	0	0	0
ENSG00000264324	AC006030.1	0	0	0	0	0	0	0	0	0	0	0	0	0	0
ENSG00000264343	NOTCH2NLA	0	0	0	0	5	0	658	125	0	0	325	41	10	0
ENSG00000264364	DYNLL2	0	0	0	108	12	153	469	222	10	62	274	34	17	0
ENSG00000264384	RN7SL431P	0	0	0	0	0	0	0	0	0	0	0	0	0	0
ENSG00000264443	NCMAP-DT	0	0	0	0	1	0	0	0	0	0	0	0	0	0
ENSG00000264448	MIR378D2HG	0	0	0	0	0	0	0	6	0	0	15	0	0	0
ENSG00000264451	AC036222.1	0	0	0	0	0	0	8	0	0	0	0	0	0	0
ENSG00000264456	AC138207.4	0	0	0	0	0	0	0	5	0	0	0	0	0	0
ENSG00000264462	MIR3648-2	0	0	0	0	0	0	0	10	0	0	0	0	0	0
ENSG00000264490	BX640514.1	0	0	0	0	0	0	0	0	0	0	0	0	0	0
ENSG00000264501	RN7SL731P	0	0	0	0	0	0	0	0	0	0	0	0	0	0
ENSG00000264522	OTUD7B	22	0	0	0	64	151	372	265	67	11	304	79	40	5
ENSG00000264529	DNAJB6P8	0	0	0	0	0	0	0	0	0	0	0	0	0	0
ENSG00000264538	SUZ12P1	0	0	0	0	2	0	346	44	0	0	137	19	0	0
ENSG00000264545	AL359922.1	0	0	0	0	3	11	0	0	0	0	0	0	0	0
ENSG00000264546	AC008026.3	0	0	0	0	0	0	1	0	0	0	7	0	0	0
ENSG00000264548	AC132872.2	0	0	0	0	0	0	0	0	0	0	0	0	0	0
ENSG00000264570	SNX19P3	0	0	0	0	0	0	0	0	0	0	0	0	0	0
ENSG00000264575	LINC00526	0	0	0	0	0	0	98	27	0	0	80	6	0	0
ENSG00000264577	AC010761.1	0	0	0	0	0	0	0	0	0	0	0	0	0	0
ENSG00000264582	RN7SL326P	0	0	0	0	0	0	0	0	0	0	0	0	0	0
ENSG00000264596	AP000897.1	0	0	0	0	0	0	0	0	0	0	2	0	0	0
ENSG00000264635	AP001020.2	0	0	0	0	0	0	0	0	0	0	10	0	0	2
ENSG00000264659	AC064805.2	0	0	0	0	0	0	0	0	0	0	0	0	0	0
ENSG00000264663	KRT8P34	0	0	0	0	0	0	0	0	2	0	0	0	0	0
ENSG00000264668	AC138696.1	4	0	0	0	0	0	0	0	6	0	0	0	4	0
ENSG00000264672	SEPTIN4-AS1	0	0	0	0	0	0	0	13	0	0	25	2	0	0
ENSG00000264705	AC090337.1	0	0	0	0	0	0	31	0	0	0	27	0	0	0
ENSG00000264707	L3MBTL4-AS1	0	0	0	0	0	0	0	0	0	0	0	0	0	0
ENSG00000264717	NPY4R2	0	0	0	0	9	0	0	0	0	0	0	8	0	0
ENSG00000264727	AC005725.1	0	0	0	0	0	0	0	0	0	0	0	0	0	0
ENSG00000264739	AC093484.2	0	0	0	0	0	0	0	0	0	0	0	0	0	0
ENSG00000264743	DPRXP4	0	0	0	0	0	0	0	3	0	0	0	0	0	0
ENSG00000264754	AC110921.1	0	0	0	0	0	0	0	0	0	0	0	0	0	0
ENSG00000264772	AC016876.3	0	0	0	0	8	35	453	107	0	0	21	12	0	0
ENSG00000264801	ERVFRD-3	0	0	0	0	0	0	0	0	0	0	0	0	0	0
ENSG00000264808	AC068025.1	0	0	0	0	0	0	41	0	0	0	0	0	0	0
ENSG00000264812	AC132938.3	0	0	0	0	0	0	0	0	0	0	0	0	0	0
ENSG00000264853	AC011933.2	0	0	0	0	0	0	106	14	0	0	58	8	0	0
ENSG00000264859	DSG2-AS1	0	0	0	0	0	0	0	0	0	0	0	0	2	0
ENSG00000264860	AC097641.1	0	0	0	0	0	0	0	0	0	0	0	0	0	0
ENSG00000264862	RN7SL45P	0	0	0	0	0	0	0	0	0	0	0	0	0	0
ENSG00000264895	AC006141.1	0	0	0	0	8	0	109	21	0	0	161	2	6	0
ENSG00000264911	AC022069.1	0	0	0	0	0	0	0	0	0	0	0	0	0	0
ENSG00000264916	RN7SL230P	0	0	0	0	0	0	0	0	0	0	0	0	0	0
ENSG00000264920	AC018521.5	0	0	0	0	0	0	132	13	0	0	21	0	0	0
ENSG00000264940	SNORD3C	0	0	0	0	0	0	0	0	0	0	2	0	0	0
ENSG00000264943	SH3GL1P2	0	0	0	0	0	0	0	20	0	0	0	0	0	0
ENSG00000264964	AP001033.1	0	0	0	0	0	0	0	0	0	0	0	0	0	0
ENSG00000264978	RN7SL630P	0	0	0	0	0	0	0	0	0	0	0	0	0	0
ENSG00000264985	AC124804.1	0	0	0	0	0	0	0	0	0	0	0	0	0	0
ENSG00000265018	AGAP12P	0	0	0	0	0	0	0	0	0	0	0	0	0	0
ENSG00000265055	AC145343.1	0	0	0	0	0	0	0	0	0	0	22	3	0	0
ENSG00000265069	AP002409.1	0	0	0	0	0	0	0	0	0	0	0	0	0	0
ENSG00000265073	AC010761.2	0	0	0	0	0	0	0	0	0	0	0	0	0	0
ENSG00000265093	RN7SL246P	0	0	0	0	0	0	0	0	0	0	0	0	0	0
ENSG00000265096	C1QTNF1-AS1	0	0	0	0	0	0	85	0	0	0	0	1	0	0
ENSG00000265100	AC005332.1	0	0	0	0	0	0	0	0	0	0	0	0	0	0
ENSG00000265107	GJA5	0	0	0	0	0	0	33	0	0	0	0	0	0	0
ENSG00000265113	AC026474.1	0	0	0	0	0	0	0	0	0	0	0	0	0	0
ENSG00000265118	AC134669.1	0	0	0	0	0	0	39	0	0	0	4	0	0	0
ENSG00000265121	AC068594.1	0	0	0	0	0	0	0	0	0	0	0	0	0	0
ENSG00000265123	RN7SL200P	0	0	0	0	0	0	0	0	0	0	0	0	0	0
ENSG00000265142	MIR133A1HG	0	0	0	0	0	0	4	0	0	0	0	0	0	0
ENSG00000265148	TSPOAP1-AS1	0	0	0	0	0	0	192	0	0	0	9	1	0	0
ENSG00000265158	LRRC37A7P	0	0	0	0	0	0	0	0	0	0	0	0	0	0
ENSG00000265182	SRP72P1	0	0	0	0	0	0	0	0	0	0	0	0	0	0
ENSG00000265185	SNORD3B-1	6	0	0	0	10	131	46	195	31	1	97	43	11	0
ENSG00000265190	ANXA8	0	0	0	0	0	0	0	0	0	0	0	0	0	0
ENSG00000265194	AL359922.2	0	0	0	0	0	0	0	0	0	0	7	0	0	0
ENSG00000265206	AC004687.1	0	0	0	0	3	0	49	2	0	0	77	16	0	0
ENSG00000265218	AC103810.2	0	0	0	0	0	0	0	0	0	0	0	0	6	0
ENSG00000265222	AC079336.2	0	0	0	0	0	0	65	0	0	0	16	19	0	1
ENSG00000265241	RBM8A	23	0	0	180	34	243	2864	1584	39	0	939	334	53	3
ENSG00000265254	AC015917.2	0	0	0	0	0	0	0	0	0	0	0	0	0	0
ENSG00000265260	RN7SL74P	0	0	0	0	0	0	0	0	0	0	0	0	0	0
ENSG00000265261	AC027575.1	0	0	0	0	0	0	0	0	0	0	0	1	0	0
ENSG00000265279	CLUHP6	0	0	0	0	0	0	0	0	0	0	0	0	0	0
ENSG00000265282	AC005828.4	0	0	0	0	0	0	0	0	0	0	0	0	0	0
ENSG00000265287	AC005726.4	0	0	0	0	0	0	0	0	0	0	0	0	0	0
ENSG00000265296	FEM1AP2	0	0	0	0	0	0	0	0	0	0	0	0	0	0
ENSG00000265298	AC132812.1	0	0	0	0	0	0	0	3	0	0	0	0	0	0
ENSG00000265303	AC099850.2	0	0	0	0	0	0	0	0	0	0	0	0	0	0
ENSG00000265313	LINC01476	0	0	0	0	0	0	0	0	0	0	0	0	0	0
ENSG00000265315	RN7SL199P	0	0	0	0	0	0	0	0	0	0	0	0	0	0
ENSG00000265337	AC079336.3	6	0	0	0	0	0	0	0	6	0	0	0	0	0
ENSG00000265352	LINC01899	0	0	0	0	0	0	0	0	0	0	0	0	0	0
ENSG00000265354	TIMM23	2	0	0	0	4	404	1252	326	0	0	532	95	5	0
ENSG00000265366	GLUD1P2	0	0	0	0	0	0	27	5	0	0	0	0	0	0
ENSG00000265369	PCAT18	0	0	0	0	0	0	10	5	0	0	0	0	0	0
ENSG00000265393	AC084125.4	0	0	0	0	0	0	0	0	0	0	0	0	0	0
ENSG00000265399	AP005329.2	0	0	0	0	0	0	0	0	0	0	0	0	0	0
ENSG00000265401	AC093484.3	0	0	0	0	0	0	0	1	0	0	7	0	0	0
ENSG00000265413	AP001094.2	0	0	0	0	0	0	0	0	0	0	0	0	0	0
ENSG00000265451	AC012447.1	0	0	0	0	0	0	0	0	0	0	0	0	0	0
ENSG00000265458	AC132938.4	0	0	0	0	0	0	0	2	0	0	17	0	0	0
ENSG00000265469	POLR3KP2	0	0	0	0	0	0	0	0	0	0	0	5	0	0
ENSG00000265477	AP000915.2	0	0	0	0	0	0	0	0	0	0	0	0	0	0
ENSG00000265478	AC107982.3	0	0	0	0	0	0	0	4	0	0	10	0	0	0
ENSG00000265479	DTX2P1-UPK3BP1-PMS2P11	5	0	0	0	25	0	190	156	10	0	155	64	3	3
ENSG00000265485	LINC01915	0	0	0	0	0	0	7	4	0	0	33	12	0	0
ENSG00000265489	AC005358.1	0	0	0	0	0	0	0	0	0	0	0	0	0	0
ENSG00000265491	RNF115	1	0	0	0	23	132	835	173	0	0	451	45	11	5
ENSG00000265531	FCGR1CP	0	0	0	0	0	0	0	0	0	0	16	0	0	0
ENSG00000265533	AC114689.3	0	0	0	0	0	0	0	0	0	0	0	0	0	0
ENSG00000265542	AC015845.2	0	0	0	0	0	0	0	0	0	0	0	0	0	0
ENSG00000265559	RN7SL652P	0	0	0	0	0	0	0	0	0	0	0	0	0	0
ENSG00000265590	CFAP298-TCP10L	0	0	0	0	11	354	1357	295	10	61	534	124	0	0
ENSG00000265625	AC104564.5	0	0	0	0	0	0	0	0	0	0	13	5	0	0
ENSG00000265646	TUFMP1	0	0	0	0	0	0	0	0	0	0	0	0	0	0
ENSG00000265656	AC106037.3	0	0	0	0	0	0	0	0	0	0	0	0	0	0
ENSG00000265666	RARA-AS1	0	0	0	0	0	0	22	25	0	0	0	5	0	0
ENSG00000265681	RPL17	34	16	0	69	193	6790	118374	31183	114	16	25904	8285	122	19
ENSG00000265683	SYPL1P2	0	0	0	0	0	0	42	0	0	0	0	0	0	0
ENSG00000265684	RN7SL378P	0	0	0	0	0	0	0	0	0	0	0	0	0	0
ENSG00000265688	MAFG-DT	0	0	0	0	0	0	0	0	0	0	0	0	0	0
ENSG00000265690	AC074143.1	0	0	0	0	9	0	0	1	0	0	0	2	0	0
ENSG00000265692	LINC01970	0	0	0	0	0	0	0	0	0	0	0	0	0	0
ENSG00000265702	AC005821.1	0	0	0	0	0	0	0	0	0	0	0	0	0	0
ENSG00000265713	AC023389.2	0	0	0	0	0	0	3	15	0	0	0	0	3	2
ENSG00000265727	RN7SL648P	0	0	0	0	0	0	0	0	0	0	0	0	0	0
ENSG00000265728	AP001099.1	0	0	0	0	0	0	0	0	0	0	0	0	0	0
ENSG00000265735	RN7SL5P	29	2	0	1	1	3	1	20	4	2	72	49	0	5
ENSG00000265737	AP006565.1	0	0	0	0	0	0	0	0	0	0	0	0	0	0
ENSG00000265746	KYNUP2	0	0	0	0	0	0	0	0	0	0	0	0	0	0
ENSG00000265750	AC090772.3	0	0	0	0	0	0	0	0	0	0	10	0	0	0
ENSG00000265752	AC010754.1	0	0	0	0	0	0	0	4	0	0	6	0	0	0
ENSG00000265763	ZNF488	0	0	0	0	0	0	0	1	0	0	0	0	0	0
ENSG00000265766	CXADRP3	0	0	0	0	0	0	0	0	0	0	0	0	0	0
ENSG00000265778	AC018413.1	0	0	0	0	0	16	0	0	0	0	0	0	0	0
ENSG00000265787	CYP4F35P	0	0	0	0	0	0	0	0	0	0	8	0	0	0
ENSG00000265794	AC005899.4	0	0	0	0	0	0	42	0	0	1	359	23	7	0
ENSG00000265798	AC138207.6	0	0	0	0	0	0	0	0	0	0	0	0	0	0
ENSG00000265800	AC022211.3	0	0	0	0	0	0	0	0	0	0	0	0	0	0
ENSG00000265801	AC069366.2	0	0	0	0	0	0	0	0	0	0	0	0	0	0
ENSG00000265802	RN7SL49P	0	0	0	0	5	0	0	0	0	0	0	0	0	0
ENSG00000265808	SEC22B	3	0	0	0	14	405	3848	417	2	0	1584	226	17	0
ENSG00000265817	FSBP	0	0	0	0	11	0	252	131	12	0	59	21	0	0
ENSG00000265818	EEF1E1-BLOC1S5	0	0	0	0	0	0	0	0	0	0	69	0	0	0
ENSG00000265888	DSCAS	0	0	0	0	0	0	0	0	0	0	13	7	0	0
ENSG00000265907	AP000919.1	0	0	0	0	0	0	0	0	0	0	0	0	0	0
ENSG00000265908	AC024267.5	0	0	0	0	0	0	0	0	0	0	0	0	0	0
ENSG00000265912	AC037487.1	0	0	0	0	0	0	30	0	0	0	0	0	0	0
ENSG00000265933	LINC00668	0	0	0	103	11	153	199	61	0	0	146	21	8	0
ENSG00000265942	RN7SL577P	0	0	0	0	0	0	0	0	3	0	0	0	0	0
ENSG00000265967	AC100830.3	0	0	0	0	0	0	39	0	0	0	17	7	0	0
ENSG00000265972	TXNIP	30	0	0	118	146	1155	8663	3800	16	49	3302	448	137	21
ENSG00000265975	AC002091.1	0	0	0	0	0	0	0	0	0	0	0	0	0	0
ENSG00000265992	ESRG	0	0	0	0	2	0	0	0	0	0	0	0	0	0
ENSG00000266003	AC109315.1	0	0	0	0	0	0	0	0	0	0	0	0	0	0
ENSG00000266010	GATA6-AS1	0	0	0	0	4	0	14	7	0	0	57	1	0	0
ENSG00000266028	SRGAP2	0	0	0	0	4	0	261	46	1	26	274	7	10	0
ENSG00000266053	NDUFV2-AS1	0	0	0	0	0	0	0	13	0	0	21	0	0	0
ENSG00000266066	POLRMTP1	0	0	0	0	0	0	0	0	0	0	0	0	0	0
ENSG00000266074	BAHCC1	0	0	0	0	9	0	58	34	0	0	40	36	0	1
ENSG00000266076	AC004805.1	0	0	0	0	0	0	0	0	0	0	0	0	3	0
ENSG00000266079	SNORA59B	0	0	0	0	0	143	23	6	0	0	48	6	0	0
ENSG00000266086	AC015813.2	16	0	0	0	0	0	431	112	5	0	289	0	22	3
ENSG00000266088	AC004585.1	0	0	0	0	0	0	0	0	6	0	12	0	0	0
ENSG00000266094	RASSF5	0	0	0	0	4	0	312	31	0	0	409	13	0	0
ENSG00000266101	AC004408.1	0	0	0	0	0	0	0	0	0	0	0	0	0	0
ENSG00000266106	AC103809.1	0	0	0	0	0	0	0	0	0	0	0	0	0	0
ENSG00000266111	AC068025.2	0	0	0	0	0	0	0	0	0	0	0	0	0	0
ENSG00000266126	AC005730.3	0	0	0	0	0	0	0	0	0	0	0	0	0	0
ENSG00000266127	ZNF415P1	0	0	0	0	0	0	75	0	0	0	36	4	0	0
ENSG00000266145	RHOT1P1	0	0	0	0	0	0	0	0	0	0	0	0	0	0
ENSG00000266160	RN7SL612P	0	0	0	0	0	0	0	0	0	0	0	0	0	0
ENSG00000266173	STRADA	0	0	0	0	1	0	293	85	0	11	308	5	1	0
ENSG00000266200	PNLIPRP2	0	0	0	0	8	12	0	8	0	0	16	25	0	0
ENSG00000266202	AC005697.1	0	0	0	0	0	0	0	0	0	0	0	0	0	0
ENSG00000266208	AC080112.1	0	0	0	0	14	0	0	53	2	0	20	4	0	0
ENSG00000266217	CTSLP2	0	0	0	0	0	0	0	0	2	0	0	0	0	0
ENSG00000266236	NARF-IT1	0	0	0	0	0	0	0	4	0	0	0	0	0	0
ENSG00000266256	LINC00683	0	0	0	0	0	0	0	0	0	0	0	0	0	0
ENSG00000266258	LINC01909	0	0	0	0	0	0	20	0	0	0	0	0	0	0
ENSG00000266274	RN7SL138P	0	0	0	0	0	0	0	0	0	0	0	0	0	0
ENSG00000266278	LINC01910	0	0	0	0	0	0	0	1	0	0	0	0	0	0
ENSG00000266288	AP005671.1	0	0	0	0	0	0	0	0	0	0	0	0	0	0
ENSG00000266289	AC012213.3	0	0	0	0	1	0	45	0	0	0	19	0	0	0
ENSG00000266302	AC098850.3	4	0	0	0	6	0	0	0	0	0	0	0	3	0
ENSG00000266304	LIVAR	0	0	0	0	0	0	0	0	0	0	0	0	0	0
ENSG00000266338	NBPF15	7	0	0	0	2	105	518	209	3	0	574	79	4	0
ENSG00000266340	AC138207.7	4	0	0	0	0	0	274	18	0	0	14	9	2	0
ENSG00000266357	LINC02074	0	0	0	0	0	0	0	0	0	0	0	0	0	0
ENSG00000266368	AC005410.2	0	0	0	0	0	0	0	0	0	0	0	0	0	0
ENSG00000266371	AC079915.1	0	0	0	0	0	0	33	0	0	0	9	0	0	0
ENSG00000266373	AP002472.1	0	0	0	78	0	0	0	0	0	0	0	0	0	0
ENSG00000266378	AC005224.2	0	0	0	0	1	0	0	0	0	0	23	0	0	0
ENSG00000266385	AC005899.5	0	0	0	0	0	0	0	0	0	0	0	0	0	0
ENSG00000266389	AC002091.2	0	0	0	0	0	0	0	0	0	0	0	0	0	0
ENSG00000266401	AP002478.1	0	0	0	0	0	0	0	2	0	0	0	7	0	0
ENSG00000266405	CBX3P2	0	0	0	0	0	0	13	0	0	0	3	0	0	0
ENSG00000266412	NCOA4	11	0	0	0	49	320	6278	765	0	28	2340	207	82	6
ENSG00000266467	RN7SL220P	0	0	0	0	0	0	0	0	0	0	0	0	0	0
ENSG00000266469	AC005288.1	0	0	0	0	0	0	0	9	0	0	0	0	0	0
ENSG00000266472	MRPS21	0	0	0	122	0	174	995	608	2	0	251	123	2	0
ENSG00000266479	AC105245.1	0	0	0	0	0	0	0	0	0	0	0	0	0	0
ENSG00000266490	AC127024.5	0	0	0	0	0	0	32	3	0	0	10	2	0	0
ENSG00000266498	AC055811.3	0	0	0	0	0	0	0	0	0	0	0	4	0	0
ENSG00000266501	AC025198.1	0	0	0	0	0	0	0	0	0	0	0	0	0	0
ENSG00000266505	AL354674.1	0	0	0	0	0	0	0	0	0	0	0	0	0	0
ENSG00000266521	AC021549.2	0	0	0	0	0	0	0	2	0	0	12	0	0	0
ENSG00000266524	GDF10	0	0	0	0	0	0	0	0	0	0	0	0	0	0
ENSG00000266538	AC005838.2	0	0	0	0	0	0	0	12	0	0	0	0	0	0
ENSG00000266554	LINC01443	0	0	0	0	0	0	0	0	0	0	0	0	0	0
ENSG00000266573	AC018697.1	0	0	0	0	0	0	60	5	0	0	61	0	0	0
ENSG00000266578	AP001025.1	0	0	0	0	0	0	0	0	0	0	0	0	0	0
ENSG00000266588	AC006441.4	0	0	0	0	0	0	0	0	0	0	0	0	0	0
ENSG00000266610	RN7SL176P	0	0	0	0	0	0	0	0	0	0	0	3	0	0
ENSG00000266613	COP1P1	0	0	0	0	0	0	17	0	0	0	0	0	0	0
ENSG00000266644	AC103810.5	0	0	0	0	0	0	0	0	0	0	0	0	0	0
ENSG00000266648	SETP3	0	0	0	0	0	0	0	0	0	0	0	0	2	0
ENSG00000266677	AC087164.1	0	0	0	0	0	0	0	0	0	0	0	0	0	0
ENSG00000266680	AL135905.1	0	0	0	0	0	0	38	15	0	0	52	2	8	0
ENSG00000266709	AC005224.3	0	0	0	0	0	0	0	0	0	0	0	2	0	0
ENSG00000266714	MYO15B	97	0	0	153	231	863	1715	565	86	427	1065	271	116	21
ENSG00000266718	AC079336.5	0	0	0	0	0	0	0	0	0	0	0	0	0	0
ENSG00000266728	AC015688.4	0	0	0	0	0	0	75	0	4	0	0	0	0	0
ENSG00000266729	DSG1-AS1	0	0	0	0	0	0	0	0	0	0	0	0	0	0
ENSG00000266733	TBC1D29P	0	0	0	0	0	0	0	0	0	0	0	0	0	0
ENSG00000266744	AC005304.3	0	0	0	0	0	0	0	0	0	0	0	0	0	0
ENSG00000266767	AP000897.2	0	0	0	0	0	0	0	0	0	0	0	0	0	0
ENSG00000266777	SH3GL1P1	0	0	0	0	2	0	0	21	0	36	26	0	0	0
ENSG00000266783	AP005136.3	0	0	0	0	2	0	0	0	0	0	0	0	0	0
ENSG00000266786	LGALS9DP	0	0	0	0	0	0	0	0	0	0	0	0	0	0
ENSG00000266801	AC009137.2	0	0	0	0	0	0	0	0	0	0	12	0	0	0
ENSG00000266803	AC127540.1	0	0	0	0	0	0	0	0	0	0	0	0	0	0
ENSG00000266805	AP005432.1	0	0	0	0	3	0	2	0	0	0	18	1	1	0
ENSG00000266820	KPNA2P3	0	0	0	0	0	0	492	40	0	0	0	0	0	0
ENSG00000266821	AC018521.7	0	0	0	0	0	0	0	0	0	0	0	0	0	0
ENSG00000266835	GAPLINC	0	0	0	0	0	0	59	15	0	0	60	0	0	0
ENSG00000266844	AC093330.1	0	0	0	0	0	0	0	0	0	0	0	0	0	0
ENSG00000266865	AC138207.8	0	0	0	0	0	0	0	0	0	0	0	3	0	0
ENSG00000266869	AC005993.1	0	0	0	0	0	0	0	7	0	0	3	0	2	0
ENSG00000266876	AC104996.2	0	0	0	0	0	0	0	0	0	0	0	0	0	0
ENSG00000266896	AL354892.3	0	0	0	0	0	0	0	0	0	0	0	0	0	0
ENSG00000266897	AC005546.1	0	0	0	0	0	0	0	0	0	0	0	0	0	0
ENSG00000266900	AC027514.1	0	0	0	0	0	0	3	1	0	0	54	0	0	0
ENSG00000266903	AC243964.3	5	0	0	0	0	0	31	20	0	0	65	53	5	0
ENSG00000266904	LINC00663	0	0	0	0	0	0	86	11	0	0	0	3	0	0
ENSG00000266907	AC006116.2	0	0	0	0	0	0	0	0	0	0	0	4	0	0
ENSG00000266910	AC008507.1	0	0	0	0	0	0	98	6	0	0	0	1	0	0
ENSG00000266913	LINC01841	0	0	0	0	0	0	0	0	0	0	0	0	0	0
ENSG00000266916	ZNF793-AS1	0	0	0	0	0	0	0	0	0	0	0	0	0	0
ENSG00000266918	AC091132.3	0	0	0	0	1	0	170	47	2	0	107	12	5	0
ENSG00000266920	ACTBP9	0	0	0	0	0	0	0	0	0	14	26	0	0	0
ENSG00000266921	AC006213.1	0	0	0	0	0	0	6	8	0	0	11	0	0	0
ENSG00000266922	AC008543.3	0	0	0	0	0	0	0	0	0	0	0	0	0	0
ENSG00000266923	AC063949.2	0	0	0	0	2	0	0	4	0	0	85	2	0	0
ENSG00000266931	AC092651.1	0	0	0	0	0	0	0	0	0	0	0	0	0	0
ENSG00000266932	AC006116.3	0	0	0	0	0	0	0	0	0	0	0	0	0	0
ENSG00000266934	AC005746.1	0	0	0	0	1	0	0	0	0	0	0	0	0	0
ENSG00000266946	MRPL37P1	0	0	0	0	4	0	0	0	0	0	16	0	0	0
ENSG00000266947	AC022916.1	0	0	0	0	0	0	0	0	0	0	10	0	0	0
ENSG00000266950	AC008752.2	0	0	0	0	0	0	0	0	0	0	0	0	0	0
ENSG00000266953	AC092073.1	0	0	0	0	0	0	0	0	0	0	0	0	0	0
ENSG00000266962	AC067852.2	0	0	0	0	3	0	46	46	0	0	42	6	0	0
ENSG00000266964	FXYD1	0	0	0	0	0	0	0	0	0	0	0	0	0	0
ENSG00000266965	AC090220.1	0	0	0	0	0	0	0	3	0	0	31	0	0	0
ENSG00000266967	AARSD1	0	0	0	0	5	95	180	118	16	36	123	34	0	0
ENSG00000266968	AC023421.1	0	0	0	0	0	0	16	0	0	0	20	0	0	0
ENSG00000266976	AC079466.1	0	0	0	0	0	0	0	43	0	38	0	0	1	0
ENSG00000266980	AC087289.1	0	0	0	0	0	0	0	0	0	0	0	0	0	0
ENSG00000266988	AC021517.1	0	0	0	0	0	0	0	0	0	0	0	0	0	0
ENSG00000266993	AL050343.2	0	0	0	0	0	0	0	6	0	0	0	0	0	0
ENSG00000266997	AC090227.2	0	0	329	0	0	0	281	0	0	0	0	0	0	0
ENSG00000266998	AC111182.1	0	0	0	0	0	0	0	0	0	0	0	11	0	0
ENSG00000267001	AC006538.2	0	0	0	0	0	0	0	7	0	0	32	25	0	0
ENSG00000267002	AC060780.1	0	0	0	0	7	2	94	76	14	0	84	7	4	0
ENSG00000267009	AC007780.1	0	0	0	0	0	0	0	0	0	0	0	0	0	0
ENSG00000267013	LINC01929	0	0	0	0	0	0	1	0	0	0	12	0	0	0
ENSG00000267015	AC023090.1	0	0	0	0	0	0	258	0	0	0	120	5	2	0
ENSG00000267022	AC067968.1	0	0	0	0	1	0	0	0	9	0	0	0	3	3
ENSG00000267023	LRRC37A16P	0	0	0	0	0	0	0	0	0	0	0	0	0	0
ENSG00000267026	AL136084.1	0	0	0	0	0	0	0	0	0	0	0	0	0	0
ENSG00000267030	AC011498.2	0	0	0	0	0	0	0	0	0	0	0	0	0	0
ENSG00000267032	AP001357.1	0	0	0	0	0	0	0	0	0	0	0	0	0	0
ENSG00000267040	AC027097.1	0	0	0	0	0	0	28	0	0	0	1	1	0	0
ENSG00000267041	ZNF850	0	0	0	0	0	0	117	29	0	0	79	0	0	0
ENSG00000267042	AC100793.2	0	0	0	0	0	0	0	0	0	0	0	0	0	0
ENSG00000267046	E2F3P1	0	0	0	0	0	0	23	0	0	0	0	0	0	0
ENSG00000267047	AC040977.2	0	0	0	0	0	0	0	0	0	0	0	0	0	0
ENSG00000267048	AC092143.3	0	0	0	0	0	0	0	4	0	0	0	0	0	0
ENSG00000267052	AC005050.1	0	0	0	0	0	0	0	0	0	0	0	0	0	0
ENSG00000267053	AC092296.2	0	0	0	0	0	0	35	0	14	0	38	0	0	0
ENSG00000267056	AC005336.1	0	0	0	0	0	0	119	7	0	0	62	0	0	0
ENSG00000267058	AC006213.2	0	0	0	0	0	0	39	0	0	0	37	0	0	0
ENSG00000267059	AC005943.1	10	0	0	0	18	0	0	0	0	67	100	28	24	0
ENSG00000267060	PTGES3L	0	0	0	0	0	0	0	0	5	0	36	0	4	0
ENSG00000267062	AC018761.2	0	0	0	0	0	0	0	3	0	0	0	0	0	0
ENSG00000267064	UXT-AS1	0	0	0	0	0	0	10	4	0	0	16	0	0	0
ENSG00000267065	LINC02080	0	0	0	0	0	0	0	0	0	0	0	0	0	0
ENSG00000267072	NAGPA-AS1	0	0	0	0	0	0	0	0	0	0	0	0	0	0
ENSG00000267073	AC005256.1	0	0	0	0	0	79	0	20	0	0	18	41	0	0
ENSG00000267074	AC015911.3	0	0	0	0	0	0	0	0	0	0	17	0	0	0
ENSG00000267076	CCDC58P3	0	0	0	0	0	0	0	0	0	0	0	0	0	0
ENSG00000267078	AC015802.1	0	0	0	0	0	0	0	0	0	0	0	0	0	0
ENSG00000267080	ASB16-AS1	0	0	0	0	0	0	41	31	0	0	0	1	8	0
ENSG00000267082	AC011472.1	0	0	0	0	0	0	0	0	0	0	0	0	0	0
ENSG00000267083	KRT18P61	0	0	0	0	0	0	25	0	0	0	0	0	0	0
ENSG00000267096	AC008735.1	0	0	0	0	0	0	0	5	3	0	0	0	0	0
ENSG00000267098	AC113137.1	0	0	0	0	0	0	0	0	0	0	0	0	0	0
ENSG00000267100	ILF3-DT	0	0	0	0	0	86	108	11	0	0	40	3	0	0
ENSG00000267102	AC060766.1	0	0	0	0	0	0	10	0	0	0	0	0	0	0
ENSG00000267106	ZNF561-AS1	0	0	0	0	4	0	54	21	0	0	46	0	0	0
ENSG00000267107	PCAT19	0	0	0	0	0	0	34	0	0	0	0	5	0	0
ENSG00000267112	AC098848.1	0	0	0	0	0	0	12	0	0	0	0	0	0	0
ENSG00000267115	AC022148.2	0	0	0	0	0	0	0	0	0	0	0	0	0	0
ENSG00000267120	AD000671.2	0	0	0	0	0	0	0	4	0	0	0	0	0	0
ENSG00000267121	AC008105.3	1	0	0	0	0	0	0	0	0	0	31	2	0	0
ENSG00000267123	SCAT1	0	0	0	0	0	0	0	2	0	0	0	0	0	0
ENSG00000267127	AC090360.1	0	0	0	0	2	0	0	0	0	0	0	0	0	0
ENSG00000267128	RNF157-AS1	0	0	0	0	0	0	0	0	0	0	0	0	0	0
ENSG00000267130	AC008738.2	0	0	0	0	0	0	0	0	0	0	0	0	0	0
ENSG00000267136	AP005131.1	0	0	0	0	1	0	0	0	0	0	0	3	0	0
ENSG00000267143	AP001120.2	0	0	0	0	0	0	0	0	0	0	0	0	0	0
ENSG00000267147	LINC01842	0	0	0	0	0	0	0	6	0	0	0	0	0	0
ENSG00000267149	AC011476.2	0	0	0	0	0	0	0	0	0	0	0	0	0	0
ENSG00000267152	AC093227.1	0	0	0	0	0	0	0	0	0	0	0	0	0	0
ENSG00000267157	AC011499.1	0	0	0	0	0	0	0	0	0	0	0	0	0	0
ENSG00000267160	AC091152.2	0	0	0	0	0	0	7	0	0	0	23	0	0	0
ENSG00000267165	CHMP1B-AS1	0	0	0	0	0	0	0	0	0	0	0	0	0	0
ENSG00000267168	AC005837.2	0	0	0	0	0	0	0	0	0	0	0	0	0	0
ENSG00000267169	AC022098.1	0	0	0	0	0	0	81	0	0	0	0	0	0	0
ENSG00000267170	CALM2P1	0	0	0	0	0	0	0	0	0	0	0	0	0	0
ENSG00000267178	PHF5CP	0	0	0	0	0	0	40	0	0	0	0	0	0	0
ENSG00000267179	AC008770.2	2	0	0	0	0	0	167	0	0	0	113	9	3	0
ENSG00000267185	PTP4A2P1	0	0	0	0	0	0	2	7	1	0	18	0	0	0
ENSG00000267191	AC006213.3	0	0	0	0	0	0	0	0	0	0	0	0	0	0
ENSG00000267193	AC091151.1	0	0	0	0	0	0	0	0	0	0	0	0	0	0
ENSG00000267197	AC011461.1	0	0	0	0	3	0	0	0	0	0	0	0	0	0
ENSG00000267198	AC091132.4	0	0	0	0	0	0	0	0	0	0	0	5	0	0
ENSG00000267199	AP001029.2	0	0	0	0	0	1	0	0	0	0	0	3	0	0
ENSG00000267206	LCN6	0	0	0	0	0	0	0	0	0	0	0	0	0	0
ENSG00000267207	AC005884.1	0	0	0	0	0	0	0	0	0	0	17	0	0	0
ENSG00000267213	AC007773.1	0	0	0	0	0	0	21	4	0	0	0	5	0	0
ENSG00000267215	AC040963.1	0	0	0	0	0	0	0	0	0	0	0	0	0	0
ENSG00000267216	ZNF8-ERVK3-1	0	0	0	0	0	0	68	23	0	0	76	0	0	0
ENSG00000267219	AC010504.1	0	0	0	0	2	0	0	0	0	0	0	0	0	0
ENSG00000267221	C17orf113	0	0	0	0	4	0	0	2	0	0	0	0	0	0
ENSG00000267222	AC107993.1	0	0	0	0	0	0	0	0	0	0	9	0	0	0
ENSG00000267225	WDR7-OT1	0	0	0	0	0	0	0	0	0	0	0	0	0	0
ENSG00000267228	AC012254.2	0	0	0	0	12	0	195	0	0	0	6	0	9	0
ENSG00000267244	AC012615.6	0	0	0	0	0	0	0	0	0	0	0	0	0	0
ENSG00000267246	AC091132.5	0	0	0	0	0	0	26	3	0	0	17	0	0	0
ENSG00000267248	AC025048.2	0	0	0	0	0	0	60	0	0	0	23	0	0	0
ENSG00000267249	AP005482.2	0	0	0	0	0	0	0	0	0	0	4	0	0	0
ENSG00000267251	AC139100.1	0	0	0	0	0	0	0	0	0	0	0	0	0	0
ENSG00000267253	WHSC1L2P	0	0	0	0	0	0	0	0	0	0	0	0	0	0
ENSG00000267254	ZNF790-AS1	0	0	0	0	0	0	14	1	0	0	23	3	0	0
ENSG00000267257	AC105105.1	0	0	0	0	0	0	0	0	0	0	0	0	0	0
ENSG00000267259	ERVE-1	0	0	0	0	0	0	0	0	0	0	3	0	0	0
ENSG00000267261	AC099811.2	0	0	0	0	0	0	144	0	0	0	0	0	0	0
ENSG00000267262	AC011444.2	0	0	0	0	0	0	0	0	0	0	0	0	0	0
ENSG00000267263	AC111170.3	0	0	0	0	0	0	0	0	0	29	29	0	0	0
ENSG00000267265	AC011476.3	0	0	0	0	0	0	0	0	0	0	0	0	0	0
ENSG00000267270	PARD6G-AS1	0	0	0	186	0	0	0	3	0	0	0	10	0	0
ENSG00000267272	LINC01140	0	0	0	0	0	0	0	0	0	0	103	0	0	0
ENSG00000267274	AC008770.3	0	0	0	0	0	0	0	0	0	0	10	1	0	0
ENSG00000267277	AC024575.1	0	0	0	0	0	0	0	0	0	0	0	0	0	0
ENSG00000267278	MAP3K14-AS1	0	0	0	0	3	0	0	9	2	0	20	0	0	0
ENSG00000267280	TBX2-AS1	0	0	0	0	0	0	62	0	0	0	0	0	0	0
ENSG00000267281	ATF7-NPFF	0	0	0	0	9	0	0	19	0	0	0	6	0	0
ENSG00000267283	AC005306.1	0	0	0	0	0	0	0	0	0	0	0	0	0	0
ENSG00000267284	AC022031.2	0	0	0	0	0	0	0	0	0	0	0	0	0	0
ENSG00000267285	AC004672.2	0	0	0	0	0	0	0	2	0	0	0	0	0	0
ENSG00000267288	AC138150.2	0	0	0	0	0	0	0	0	0	0	16	0	0	0
ENSG00000267296	CEBPA-DT	0	0	0	0	3	156	103	80	12	0	23	32	0	0
ENSG00000267298	AC006116.6	0	0	0	0	0	0	0	0	0	0	0	0	0	0
ENSG00000267302	RNFT1-DT	0	0	0	0	0	0	223	14	0	0	39	29	0	0
ENSG00000267303	AC011511.4	16	0	0	0	0	0	0	0	0	0	0	0	0	0
ENSG00000267309	AC092295.2	0	0	0	0	0	0	0	0	0	0	0	9	0	0
ENSG00000267310	OR4G1P	0	0	0	0	0	0	1	0	0	0	0	0	0	0
ENSG00000267311	AC007673.1	0	0	0	0	0	0	0	0	0	0	0	0	0	0
ENSG00000267312	AC015911.4	0	0	0	0	0	0	0	0	0	0	0	0	0	0
ENSG00000267313	KC6	0	0	0	0	0	0	0	0	0	0	0	0	0	0
ENSG00000267317	AC027307.2	0	0	0	0	2	0	23	11	0	0	17	0	0	0
ENSG00000267318	AC005702.1	0	0	0	0	0	0	0	0	0	0	0	0	0	0
ENSG00000267319	SELENOKP1	0	0	0	0	0	0	0	0	0	0	11	0	0	0
ENSG00000267321	SNHG30	0	0	0	0	0	0	11	3	0	0	6	0	0	0
ENSG00000267322	SNHG22	0	0	0	0	23	96	957	539	0	0	634	81	0	4
ENSG00000267325	LINC01415	0	0	0	0	0	0	0	0	0	0	0	0	0	0
ENSG00000267327	AC009271.1	0	0	0	0	0	0	21	0	0	0	17	0	0	0
ENSG00000267328	AC002398.2	0	0	0	0	0	0	0	0	0	0	0	0	0	0
ENSG00000267333	ASNSP6	0	0	0	0	0	0	0	0	0	0	0	0	0	0
ENSG00000267334	AC015936.1	0	0	0	0	0	0	0	0	0	0	0	0	0	0
ENSG00000267336	EIF4A2P1	0	0	0	0	0	0	0	0	0	0	0	0	0	0
ENSG00000267342	AC087289.2	0	0	0	0	0	0	0	0	0	0	0	0	0	0
ENSG00000267343	ZNF833P	0	0	0	0	0	0	38	0	0	0	0	1	0	0
ENSG00000267346	EIF5AP3	0	0	0	0	0	0	0	0	4	0	0	0	0	0
ENSG00000267348	GEMIN7-AS1	0	0	0	0	0	162	0	17	0	0	0	0	0	0
ENSG00000267353	AC020928.2	0	0	0	0	0	0	0	0	0	0	0	0	0	0
ENSG00000267360	AC012309.1	0	0	0	0	0	0	5	3	0	0	0	0	0	0
ENSG00000267361	SEC24AP1	0	0	0	0	0	0	39	0	0	0	22	0	0	0
ENSG00000267364	AC022706.1	0	0	0	0	0	0	0	0	0	0	0	0	0	0
ENSG00000267365	KCNJ2-AS1	0	0	0	0	0	0	0	0	0	0	19	0	0	0
ENSG00000267368	UPK3BL1	0	0	0	0	0	0	0	0	0	0	37	0	0	0
ENSG00000267370	AC008752.4	0	0	0	0	0	0	31	1	0	0	21	0	0	0
ENSG00000267374	MIR924HG	0	0	0	0	0	0	131	6	0	0	30	17	0	2
ENSG00000267383	AC011447.3	0	0	0	0	0	0	8	2	0	0	7	1	6	2
ENSG00000267385	AC011498.4	0	0	0	0	0	0	0	0	0	0	18	0	0	0
ENSG00000267388	AF038458.2	0	0	0	0	0	0	0	6	0	0	0	0	0	0
ENSG00000267390	AC036176.1	0	0	0	0	0	0	0	0	0	0	0	0	0	0
ENSG00000267394	AC004596.1	0	0	0	0	0	0	0	0	0	0	0	0	0	0
ENSG00000267395	DM1-AS	0	0	0	0	0	0	0	0	0	0	0	0	0	0
ENSG00000267397	AC090229.1	0	0	0	0	0	0	83	0	0	0	19	0	0	0
ENSG00000267404	AC023043.2	0	0	0	0	0	0	0	0	0	0	0	0	0	0
ENSG00000267405	AC005180.1	0	0	0	0	0	0	0	0	0	0	34	0	0	0
ENSG00000267412	AC092068.2	0	0	0	0	0	0	0	0	0	0	0	0	0	0
ENSG00000267414	SETBP1-DT	0	0	0	0	2	0	0	6	0	0	12	0	4	0
ENSG00000267416	AC025048.4	0	0	0	0	0	0	0	0	0	0	0	0	0	0
ENSG00000267419	ZNF56	0	0	0	0	0	0	47	14	0	0	11	2	0	0
ENSG00000267422	AC016582.2	0	0	0	0	0	0	0	0	0	0	0	0	0	0
ENSG00000267426	AC087289.3	3	0	0	0	13	0	0	0	0	0	0	0	0	0
ENSG00000267430	AC036176.2	0	0	0	0	0	0	61	0	0	0	0	0	0	0
ENSG00000267436	AC005786.3	0	0	0	0	0	0	0	0	0	0	0	0	0	0
ENSG00000267452	LINC02073	0	0	0	0	0	0	0	0	0	0	16	0	0	0
ENSG00000267454	ZNF582-AS1	0	0	0	0	0	0	0	0	0	0	12	0	0	0
ENSG00000267457	AC004223.2	0	0	0	0	0	0	45	9	0	0	25	6	0	0
ENSG00000267470	ZNF571-AS1	0	0	0	0	0	0	0	0	0	0	0	0	1	0
ENSG00000267472	ARHGAP27P2	0	0	0	0	0	0	0	0	0	0	0	0	0	0
ENSG00000267474	AC008569.2	0	0	0	0	0	0	0	0	0	0	0	0	0	0
ENSG00000267475	AC008736.1	0	0	0	0	0	0	52	8	0	0	9	6	0	0
ENSG00000267477	AC008481.3	0	0	0	0	0	0	0	0	5	0	0	0	0	0
ENSG00000267481	AC011477.1	0	0	0	0	0	0	266	43	4	0	30	33	7	3
ENSG00000267493	CIRBP-AS1	0	0	0	0	0	0	0	0	0	0	19	0	0	0
ENSG00000267498	AC007786.1	0	0	0	0	0	0	0	0	0	0	0	0	0	0
ENSG00000267500	ZNF887P	0	0	0	0	0	0	2	0	0	0	0	0	0	0
ENSG00000267503	AP005131.3	0	0	0	0	0	0	0	0	0	0	0	0	0	0
ENSG00000267504	AC090236.2	0	0	0	0	0	0	35	0	0	0	5	0	0	0
ENSG00000267506	AC021683.2	0	0	0	0	0	0	0	0	0	0	0	0	0	0
ENSG00000267508	ZNF285	0	0	0	0	0	94	59	21	0	0	46	5	0	0
ENSG00000267512	AC011446.1	0	0	0	0	0	0	0	5	0	0	0	0	0	0
ENSG00000267515	AP001029.3	0	0	0	0	0	0	0	0	0	0	0	0	0	0
ENSG00000267519	AC020916.1	0	0	0	0	21	0	155	64	0	89	84	27	0	6
ENSG00000267520	AC010733.1	6	0	0	0	0	0	0	0	0	0	0	0	0	0
ENSG00000267521	AC016168.1	0	0	0	0	0	0	0	0	0	0	9	0	0	0
ENSG00000267523	AC008735.2	0	0	0	0	0	0	56	9	0	0	55	11	0	0
ENSG00000267526	AC005702.2	0	0	0	0	0	0	16	2	5	0	18	0	0	0
ENSG00000267530	LINC01836	0	0	0	0	0	0	0	0	0	0	0	0	0	0
ENSG00000267532	MIR497HG	0	0	0	0	0	0	27	8	0	0	0	0	0	0
ENSG00000267534	S1PR2	0	0	0	0	0	0	0	0	0	0	18	0	0	0
ENSG00000267543	AC015802.3	0	0	0	0	0	0	0	0	0	0	0	0	0	0
ENSG00000267546	AC015802.4	0	0	0	0	0	0	0	0	0	0	0	0	0	0
ENSG00000267547	AC060766.4	0	0	0	0	0	0	0	0	0	0	0	5	0	0
ENSG00000267549	AC006116.8	0	0	0	0	0	0	0	11	0	0	15	0	0	0
ENSG00000267552	AC093227.2	0	0	0	0	0	0	0	0	0	0	0	0	0	0
ENSG00000267554	AC015911.8	0	0	0	0	0	0	0	5	0	0	46	0	0	0
ENSG00000267560	AC027514.2	0	0	0	0	0	0	0	0	0	0	0	0	0	0
ENSG00000267561	AC093155.3	0	0	0	0	0	0	149	10	0	0	0	5	0	0
ENSG00000267568	AC016168.2	0	0	0	0	0	0	0	0	0	0	16	0	0	0
ENSG00000267571	AC104532.2	0	0	0	0	0	0	0	0	0	0	0	0	0	0
ENSG00000267575	AC006504.5	0	0	0	0	2	0	251	53	8	0	102	16	0	1
ENSG00000267583	AC007998.3	0	0	0	0	0	0	0	0	0	0	0	0	0	0
ENSG00000267586	LINC00907	0	0	0	0	0	0	0	0	0	0	0	0	0	0
ENSG00000267594	CYP4F24P	0	0	0	0	0	0	0	0	0	0	0	0	0	0
ENSG00000267597	RPIAP1	0	0	0	0	0	0	0	0	0	0	0	0	0	0
ENSG00000267601	AC022966.1	0	0	0	0	0	0	0	0	0	0	27	15	0	0
ENSG00000267605	AC016590.1	0	0	0	0	0	0	0	0	0	0	0	0	0	0
ENSG00000267607	AC011511.5	0	0	0	0	0	0	0	0	0	0	0	0	0	0
ENSG00000267610	AC007787.1	0	0	0	0	0	0	0	0	0	0	16	0	0	0
ENSG00000267618	AC004223.3	0	0	0	0	0	0	0	0	0	0	0	11	0	0
ENSG00000267620	AC090771.1	0	0	0	0	0	0	0	0	0	0	0	0	0	0
ENSG00000267627	AC118757.1	0	0	0	0	0	0	0	0	0	0	0	0	0	0
ENSG00000267629	AC138430.1	0	0	0	0	0	0	0	0	0	0	0	0	0	0
ENSG00000267630	AC005758.1	0	0	0	0	0	0	0	0	0	0	0	0	0	0
ENSG00000267632	AC067852.3	0	0	0	0	0	0	0	4	0	0	55	13	0	0
ENSG00000267640	AC016582.3	0	0	0	0	0	0	73	0	0	0	29	2	0	0
ENSG00000267645	AC105052.3	0	0	0	0	8	0	75	63	6	0	0	0	0	0
ENSG00000267648	AC060766.5	0	0	0	0	0	0	0	0	0	0	0	0	0	0
ENSG00000267649	AC010327.5	0	0	0	0	0	0	0	0	22	0	0	0	0	0
ENSG00000267655	AC125437.1	0	0	0	0	0	0	27	0	0	0	0	0	0	0
ENSG00000267659	LINC01482	0	0	0	0	0	0	0	0	0	0	0	0	0	0
ENSG00000267665	AC021683.3	0	0	0	0	0	0	0	0	0	0	0	0	0	0
ENSG00000267672	AC010632.2	0	0	0	0	0	0	0	0	0	0	0	0	0	0
ENSG00000267673	FDX2	0	0	0	0	0	7	132	36	0	0	26	13	0	0
ENSG00000267680	ZNF224	4	0	0	0	26	372	988	269	5	0	746	129	21	7
ENSG00000267681	AC135721.1	0	0	0	0	0	0	41	4	0	0	18	7	0	0
ENSG00000267682	AC016590.2	0	0	0	0	0	0	0	0	0	0	0	0	0	0
ENSG00000267698	AC002116.2	0	0	0	0	0	0	0	7	0	0	0	0	0	0
ENSG00000267699	AC091551.1	0	0	0	0	0	0	0	0	0	0	0	0	0	0
ENSG00000267702	AP005131.6	0	0	0	0	0	0	114	41	1	0	56	5	4	0
ENSG00000267706	AC020922.1	0	0	0	0	0	0	0	0	0	0	0	0	1	0
ENSG00000267707	AC015961.2	0	0	0	0	0	0	49	0	0	0	0	0	0	0
ENSG00000267709	AC024592.2	0	0	0	0	0	0	0	0	0	0	0	0	0	0
ENSG00000267710	EDDM13	0	0	0	0	0	0	0	0	0	0	0	9	0	0
ENSG00000267712	LINC01539	0	0	0	0	0	0	0	0	0	0	0	0	0	0
ENSG00000267717	SRSF10P1	0	0	0	0	0	0	0	0	0	0	0	0	3	0
ENSG00000267724	AC012254.3	0	0	0	0	0	0	0	0	0	0	0	0	0	0
ENSG00000267731	AC005332.2	0	0	0	0	0	0	41	0	0	0	29	0	0	0
ENSG00000267733	AP005264.5	0	0	0	0	0	0	0	0	0	0	0	0	0	0
ENSG00000267736	HMGB2P1	0	0	0	0	0	0	0	6	0	0	0	0	0	0
ENSG00000267740	AC024592.3	0	0	0	0	0	0	0	0	0	0	0	0	0	0
ENSG00000267742	SINHCAFP2	0	0	0	0	0	0	1	0	0	0	0	0	0	0
ENSG00000267744	AC022916.3	0	0	0	0	0	0	0	0	0	0	0	0	0	0
ENSG00000267745	AC060766.7	0	0	0	0	0	1	82	6	0	0	53	2	0	0
ENSG00000267748	AC011479.1	0	0	0	0	0	0	0	0	0	0	0	0	0	0
ENSG00000267749	AC092068.3	0	0	0	0	0	0	0	0	0	0	19	0	3	0
ENSG00000267750	RUNDC3A-AS1	0	0	0	0	0	0	0	0	0	0	0	0	0	0
ENSG00000267751	AC009005.1	0	0	0	0	0	0	23	9	0	0	0	0	0	0
ENSG00000267757	EML2-AS1	0	0	0	0	0	0	0	0	0	0	0	0	0	0
ENSG00000267764	AC093567.1	0	0	0	0	0	0	4	0	0	0	14	0	0	0
ENSG00000267765	AC100793.3	0	0	0	0	0	0	0	0	0	0	0	0	0	0
ENSG00000267767	LINC01801	0	0	0	0	0	0	0	11	0	0	10	0	0	0
ENSG00000267784	AC010680.1	0	0	0	0	0	0	20	0	0	0	0	0	0	0
ENSG00000267787	AC027097.2	0	0	0	0	0	0	0	0	0	0	24	0	0	0
ENSG00000267790	LINC01987	0	0	0	0	0	0	0	2	0	0	0	0	0	0
ENSG00000267793	AC009977.1	0	0	0	0	0	0	0	0	5	0	21	0	1	0
ENSG00000267795	SMIM22	0	0	0	0	1	283	670	252	11	0	292	118	12	0
ENSG00000267796	LIN37	0	0	0	0	0	10	99	11	7	0	32	8	0	5
ENSG00000267801	AC087289.5	0	0	0	0	0	0	0	0	0	0	0	0	0	0
ENSG00000267809	NDUFV2P1	0	0	0	0	0	0	1	0	0	0	0	0	0	0
ENSG00000267815	AC008655.1	0	0	0	0	0	0	0	9	0	0	0	0	0	0
ENSG00000267827	AC011468.2	0	0	0	0	0	0	7	0	0	0	0	0	0	0
ENSG00000267834	AL592211.1	0	0	0	0	0	0	0	0	0	0	0	0	0	0
ENSG00000267838	AC245884.8	0	0	0	0	0	0	0	0	2	0	0	0	0	0
ENSG00000267852	AC119396.2	0	0	0	0	0	0	0	0	0	0	0	0	0	0
ENSG00000267855	NDUFA7	0	0	0	0	0	0	436	76	2	0	122	11	0	0
ENSG00000267858	MZF1-AS1	0	0	0	0	0	0	61	1	0	0	26	12	0	0
ENSG00000267868	AL356740.1	0	0	0	135	0	0	0	3	0	0	9	0	0	0
ENSG00000267871	ZNF460-AS1	0	0	0	0	0	0	0	0	0	0	0	0	0	0
ENSG00000267879	AC011483.1	0	0	0	0	0	0	0	0	0	0	8	0	0	0
ENSG00000267882	AL031666.2	0	0	0	0	0	0	0	1	0	0	0	0	0	0
ENSG00000267886	AC074135.1	0	0	0	0	0	0	0	0	0	0	0	0	0	0
ENSG00000267892	AC022144.1	0	0	0	0	0	0	38	0	0	0	0	0	0	0
ENSG00000267895	AC063977.1	0	0	0	0	0	0	0	0	0	0	0	0	0	0
ENSG00000267898	AC026803.2	0	0	0	0	0	0	0	0	0	0	0	0	0	0
ENSG00000267904	AC024075.1	0	0	0	0	0	0	12	1	0	0	3	0	0	0
ENSG00000267924	AC139769.2	0	0	0	0	0	0	0	0	0	0	0	0	0	0
ENSG00000267927	AC010320.1	0	0	0	0	0	0	0	0	0	0	0	0	0	0
ENSG00000267934	AC010300.1	0	0	0	0	0	0	5	7	0	0	0	0	0	0
ENSG00000267940	AC022762.2	0	0	0	0	1	0	70	10	0	0	62	24	0	1
ENSG00000267943	AC010328.1	0	0	0	0	0	0	0	0	0	0	0	0	0	0
ENSG00000267952	AC008878.1	0	0	0	0	0	0	0	0	0	0	0	0	0	0
ENSG00000267968	AC011523.1	0	0	0	0	0	0	70	0	0	0	17	3	0	0
ENSG00000267980	AC007292.1	0	0	0	0	0	0	0	0	0	0	0	0	0	0
ENSG00000268001	CARD8-AS1	0	0	0	0	0	0	187	27	0	0	128	16	0	0
ENSG00000268006	PTOV1-AS1	0	0	0	0	0	0	0	2	2	0	9	1	0	0
ENSG00000268027	AC243960.1	0	0	0	0	0	0	80	0	0	0	60	0	0	0
ENSG00000268034	AC243960.2	0	0	0	0	0	0	0	0	0	0	1	0	0	0
ENSG00000268041	ERFL	0	0	0	0	0	0	0	0	0	0	0	0	0	0
ENSG00000268043	NBPF12	2	0	0	107	43	15	1099	237	42	0	527	109	33	3
ENSG00000268047	AC018766.1	0	0	0	0	0	0	0	0	0	0	0	0	0	0
ENSG00000268049	AC012313.2	0	0	0	0	0	0	0	0	0	0	0	0	0	0
ENSG00000268051	AC008395.1	0	0	0	0	0	0	0	0	0	0	0	0	0	0
ENSG00000268058	BNIP3P40	0	0	0	0	0	0	0	0	0	0	0	0	0	0
ENSG00000268061	NAPA-AS1	0	0	0	0	0	0	0	0	0	0	0	0	0	0
ENSG00000268062	SRP14P4	0	0	0	0	0	0	0	0	0	0	0	0	0	0
ENSG00000268066	FMR1-AS1	0	0	0	0	0	0	0	0	0	0	0	0	0	0
ENSG00000268069	AC004466.1	0	0	0	0	0	0	0	0	0	0	0	0	0	0
ENSG00000268081	AC123912.1	0	0	0	0	0	0	0	0	0	0	0	0	0	0
ENSG00000268083	AC008982.1	0	0	0	0	0	0	0	0	0	0	0	0	0	0
ENSG00000268089	GABRQ	0	0	0	0	0	0	0	0	0	0	0	0	0	0
ENSG00000268093	AC022154.1	0	0	0	0	0	0	0	0	0	0	0	0	0	0
ENSG00000268100	ZNF725P	0	0	0	0	0	0	0	0	0	0	5	5	0	0
ENSG00000268104	SLC6A14	0	0	0	0	0	95	1348	99	0	0	591	41	3	0
ENSG00000268105	AC124856.1	0	0	0	0	0	0	0	0	0	0	0	0	0	0
ENSG00000268108	AC008687.2	0	0	0	0	0	0	0	0	0	0	0	0	0	0
ENSG00000268119	AC010615.2	0	0	0	0	0	0	25	0	0	0	2	0	0	0
ENSG00000268120	AC010336.3	0	0	0	0	0	0	0	0	0	0	0	0	0	0
ENSG00000268129	AC026304.1	0	0	0	0	0	0	0	6	0	0	0	2	0	0
ENSG00000268133	AC003002.1	0	0	0	0	0	0	0	0	0	0	0	0	0	0
ENSG00000268154	Metazoa_SRP	0	0	0	0	0	0	0	0	0	0	0	0	0	0
ENSG00000268163	AC004076.1	0	0	0	0	0	0	0	0	0	0	0	0	0	0
ENSG00000268170	AC073342.2	0	0	0	0	0	0	0	0	0	0	13	0	0	0
ENSG00000268173	AC007192.1	0	0	0	0	13	0	137	333	0	0	277	141	18	1
ENSG00000268182	SMIM17	0	0	0	0	0	0	1	0	0	0	0	0	0	0
ENSG00000268189	AC005785.1	0	0	0	0	0	0	0	0	0	0	0	0	0	0
ENSG00000268201	AC020915.1	0	0	0	0	0	0	0	0	0	0	0	0	0	0
ENSG00000268204	AC008763.1	0	0	0	0	0	0	0	0	0	0	0	0	0	0
ENSG00000268205	AC005261.1	0	0	0	0	3	1	312	36	0	0	171	9	1	0
ENSG00000268218	AC137932.3	0	0	0	0	0	0	8	0	0	0	0	0	0	0
ENSG00000268230	AC012313.3	0	0	0	0	0	0	1	0	0	0	3	0	0	0
ENSG00000268240	AC123912.2	0	0	0	0	0	0	0	0	0	0	0	0	0	0
ENSG00000268272	VN1R78P	0	0	0	0	0	0	0	0	0	0	0	0	0	0
ENSG00000268278	AC123912.3	0	0	0	0	0	0	0	0	0	0	0	0	3	0
ENSG00000268279	AC090004.1	0	0	0	0	0	0	0	0	4	0	0	0	0	0
ENSG00000268288	AL589765.5	0	0	0	0	0	0	0	0	0	0	0	0	0	0
ENSG00000268295	POLR3GP1	0	0	0	0	0	0	0	0	0	0	0	0	0	0
ENSG00000268316	AC006272.1	0	0	0	0	0	0	0	0	0	0	0	0	0	0
ENSG00000268324	LRRC2-AS1	0	0	0	0	0	0	0	5	0	0	0	0	0	0
ENSG00000268333	AL132655.1	0	0	0	0	0	0	36	5	0	0	0	0	0	0
ENSG00000268350	FAM156A	0	0	0	0	43	220	448	220	26	0	305	94	9	9
ENSG00000268362	AC092279.1	0	0	0	0	12	0	134	59	0	0	152	45	9	0
ENSG00000268364	SMC5-AS1	0	0	0	0	0	0	69	37	0	0	0	4	5	1
ENSG00000268379	AC025588.1	0	0	0	0	0	0	37	0	0	0	0	0	0	0
ENSG00000268388	FENDRR	0	0	0	0	11	53	1217	53	1	0	731	44	0	1
ENSG00000268400	AC008763.2	0	0	0	0	0	45	115	0	0	0	44	2	0	3
ENSG00000268401	AC007785.3	0	0	0	0	0	0	0	0	0	0	0	0	0	0
ENSG00000268403	AC132192.2	0	0	0	0	2	0	74	5	0	0	37	31	0	0
ENSG00000268434	AC011530.1	0	0	0	0	0	0	0	0	0	0	0	0	0	0
ENSG00000268460	AC006262.1	0	0	0	0	0	0	0	0	0	0	0	0	0	0
ENSG00000268471	MIR4453HG	0	0	0	0	6	0	288	34	0	0	89	6	0	0
ENSG00000268472	AP002884.3	0	0	0	0	0	0	0	1	0	0	0	4	0	0
ENSG00000268480	NFILZ	0	0	0	0	0	0	0	0	0	0	0	0	0	0
ENSG00000268496	AC245884.9	0	0	0	0	0	0	0	0	0	0	0	0	0	0
ENSG00000268500	AC018755.2	0	0	0	0	0	0	0	12	0	0	17	8	0	0
ENSG00000268505	AC135012.3	0	0	0	0	0	0	24	0	0	0	0	0	0	0
ENSG00000268509	AC026202.3	0	0	0	0	0	0	0	0	0	0	11	0	0	0
ENSG00000268516	AC020915.2	0	0	0	0	4	330	263	51	0	0	68	35	0	0
ENSG00000268520	AC008750.4	0	0	0	0	0	0	0	0	0	0	0	0	0	0
ENSG00000268521	VN1R83P	0	0	0	0	0	0	0	0	0	0	11	0	0	0
ENSG00000268530	AC008403.2	0	0	0	0	0	0	0	0	0	0	0	0	0	0
ENSG00000268532	LINC02135	0	0	0	0	0	0	0	0	0	0	8	0	0	0
ENSG00000268543	AC012313.4	0	0	0	0	0	0	0	0	0	0	0	0	0	0
ENSG00000268545	VN1R107P	0	0	0	0	0	0	0	0	0	0	0	0	0	0
ENSG00000268555	AC123912.4	0	0	0	0	0	0	0	0	0	0	0	0	1	0
ENSG00000268565	AC005339.1	0	0	0	0	0	0	0	0	0	0	0	0	0	0
ENSG00000268573	AC011815.1	0	0	0	0	0	15	48	18	4	0	89	9	0	0
ENSG00000268575	AL031282.2	0	0	0	0	86	0	67	61	0	57	93	32	0	8
ENSG00000268581	SIGLEC18P	0	0	0	0	0	0	0	0	0	0	0	0	0	0
ENSG00000268583	AC011466.1	0	0	0	0	0	0	0	0	0	0	6	0	0	0
ENSG00000268584	AC073389.1	0	0	0	0	0	0	0	12	0	0	0	0	0	0
ENSG00000268592	RAET1E-AS1	0	0	0	0	0	0	0	5	0	0	0	0	0	0
ENSG00000268598	VN1R80P	0	0	0	0	0	0	0	0	0	0	0	0	0	0
ENSG00000268621	IGFL2-AS1	0	0	0	0	0	0	0	0	0	0	0	0	0	0
ENSG00000268628	AL121761.1	0	0	0	0	0	0	186	37	0	0	0	16	4	0
ENSG00000268635	AP003680.1	0	0	0	0	0	0	0	0	0	0	0	0	0	0
ENSG00000268643	AC006486.1	0	0	0	0	0	0	0	0	0	0	28	0	0	0
ENSG00000268658	LINC00664	0	0	0	0	0	0	0	0	0	0	0	0	0	0
ENSG00000268659	AL589863.1	0	0	0	0	0	0	0	0	0	0	0	0	0	0
ENSG00000268660	LETM1P2	0	0	0	0	0	0	0	0	0	0	0	0	0	0
ENSG00000268670	AC016586.1	0	0	0	0	0	0	0	6	0	0	0	0	0	0
ENSG00000268683	AC020910.2	0	0	0	0	0	0	0	0	0	0	0	0	0	0
ENSG00000268686	AC010643.1	0	0	0	0	0	0	0	0	0	0	0	0	0	0
ENSG00000268707	AL158151.4	0	0	0	0	0	0	0	0	0	0	0	0	0	0
ENSG00000268713	AC005261.3	0	0	0	0	0	84	562	0	0	0	164	49	0	0
ENSG00000268738	HSFX2	0	0	0	0	0	0	0	0	0	0	0	0	0	0
ENSG00000268743	AC008737.1	0	0	0	0	0	0	0	0	0	0	0	0	0	0
ENSG00000268744	AC008758.4	0	0	0	0	0	0	0	0	0	0	50	0	0	0
ENSG00000268750	AC010522.1	0	0	0	0	0	0	0	16	0	28	22	0	0	0
ENSG00000268754	LINC01081	0	0	0	0	0	0	0	3	0	0	0	0	0	0
ENSG00000268756	AC104534.1	0	0	0	0	0	0	0	0	0	0	0	4	14	0
ENSG00000268758	ADGRE4P	0	0	0	0	0	0	90	6	0	0	139	5	0	0
ENSG00000268790	AC008764.4	0	0	0	0	3	0	0	0	0	0	0	0	0	0
ENSG00000268798	AC027307.3	0	0	0	0	0	0	0	0	0	0	0	0	0	0
ENSG00000268804	LINC02132	0	0	0	0	0	0	38	0	0	0	0	0	0	0
ENSG00000268810	AC007193.1	0	0	0	0	0	0	0	0	0	0	26	0	0	0
ENSG00000268812	AC004264.1	0	0	0	0	0	0	0	0	0	0	0	0	0	0
ENSG00000268836	Z69706.1	0	0	0	0	5	0	0	0	0	0	0	0	0	0
ENSG00000268849	SIGLEC22P	0	0	0	0	0	0	0	0	0	0	0	0	0	0
ENSG00000268858	AL118506.1	0	0	0	0	10	0	29	128	0	0	17	16	0	0
ENSG00000268861	AC008878.3	0	0	0	0	0	216	26	0	6	97	0	0	0	3
ENSG00000268869	ESPNP	0	0	0	0	0	0	0	0	0	0	0	0	0	0
ENSG00000268870	AC008758.5	0	0	0	0	0	0	89	0	0	0	0	0	0	0
ENSG00000268883	PNMA6B	0	0	0	0	0	0	0	13	0	0	0	0	0	0
ENSG00000268886	AC022150.1	0	0	0	0	0	0	0	0	0	0	0	0	0	0
ENSG00000268889	AC008750.6	0	0	0	0	0	0	0	0	0	0	14	0	0	0
ENSG00000268894	PLCE1-AS1	0	0	0	0	0	0	0	0	0	0	0	0	0	0
ENSG00000268895	A1BG-AS1	8	0	0	0	0	0	0	1	0	0	0	0	0	0
ENSG00000268896	AC009955.3	0	0	0	0	0	0	0	0	0	0	0	0	0	0
ENSG00000268903	AL627309.6	0	0	0	0	0	0	0	0	0	0	0	0	0	0
ENSG00000268912	AC012313.5	0	0	0	0	0	128	0	0	0	0	22	1	0	0
ENSG00000268926	AL354861.3	0	0	0	0	0	0	88	7	0	0	20	3	0	0
ENSG00000268942	CKS1BP3	0	0	0	0	0	0	0	0	0	0	0	0	0	0
ENSG00000268947	AC002128.1	0	0	0	0	3	0	0	7	0	0	0	0	0	0
ENSG00000268949	MRPS17P1	0	0	0	0	0	0	0	0	0	0	0	0	0	0
ENSG00000268955	AC068020.1	0	0	0	0	0	0	0	0	0	0	0	0	0	0
ENSG00000268970	AC022150.2	0	0	0	0	0	0	0	0	0	0	0	0	0	0
ENSG00000268975	MIA-RAB4B	0	0	0	0	0	0	0	0	0	0	0	0	0	0
ENSG00000268987	AC011462.3	0	0	0	0	0	0	0	0	0	0	0	0	0	0
ENSG00000268995	VN1R82P	0	0	0	0	0	0	0	0	0	0	0	0	0	0
ENSG00000268996	MAN1B1-DT	0	0	0	0	0	0	0	0	0	0	0	0	0	0
ENSG00000269001	AC092070.2	0	0	0	43	7	161	788	1	0	28	459	21	11	0
ENSG00000269019	HOMER3-AS1	0	0	0	0	0	0	0	0	0	0	0	10	0	0
ENSG00000269026	AC003006.1	1	0	0	0	0	0	0	0	0	0	48	0	0	0
ENSG00000269028	MTRNR2L12	0	0	0	4	4	0	0	7	0	0	1	5	3	10
ENSG00000269038	AP001462.1	0	0	0	0	0	0	0	0	0	0	0	0	0	0
ENSG00000269044	AC024075.2	0	0	0	0	0	0	25	2	0	0	62	8	0	0
ENSG00000269053	AC010319.3	0	0	0	0	0	0	0	0	0	0	0	0	0	0
ENSG00000269054	AC012313.6	0	0	0	0	0	0	0	19	0	0	0	9	0	0
ENSG00000269067	ZNF728	0	0	0	0	0	0	2	0	0	0	0	0	0	0
ENSG00000269069	AC007842.1	0	0	0	0	0	0	0	0	6	0	14	5	1	0
ENSG00000269086	AC008555.2	0	0	0	0	0	0	0	0	0	0	0	0	0	0
ENSG00000269091	AC010624.3	0	0	0	0	0	0	0	0	0	0	0	0	0	0
ENSG00000269095	AC010646.1	0	0	0	0	0	0	0	0	0	0	0	0	0	0
ENSG00000269107	AC092329.1	0	0	0	0	0	0	0	0	0	0	0	0	0	0
ENSG00000269110	AC010636.2	0	0	0	0	0	0	0	0	0	0	0	2	0	0
ENSG00000269113	TRABD2B	0	0	0	0	0	0	0	0	0	0	0	0	0	0
ENSG00000269119	HNRNPA1P52	0	0	0	0	0	0	0	0	0	0	0	0	0	0
ENSG00000269148	AC092301.1	0	0	0	0	0	0	57	0	0	0	10	0	0	0
ENSG00000269155	AL009178.2	0	0	0	0	0	0	0	0	0	0	0	0	0	0
ENSG00000269176	AP001160.3	0	0	0	0	0	0	0	0	0	0	0	0	0	0
ENSG00000269186	LINC01082	0	0	0	0	1	154	130	7	0	0	121	6	0	0
ENSG00000269189	AL445223.1	0	0	0	0	0	0	0	0	0	0	0	0	6	0
ENSG00000269190	FBXO17	0	0	0	0	0	0	0	0	0	0	27	0	0	0
ENSG00000269194	AC006942.1	0	0	0	0	0	0	0	0	0	0	0	0	0	0
ENSG00000269210	AC019171.1	0	0	0	0	0	0	0	0	0	0	0	0	0	0
ENSG00000269220	LINC00528	0	0	0	0	0	0	0	0	0	0	31	0	0	0
ENSG00000269226	TMSB15B	0	0	0	0	0	0	0	0	0	0	0	0	0	0
ENSG00000269235	ZNF350-AS1	0	0	0	0	0	0	0	0	0	0	0	0	0	0
ENSG00000269237	AC010615.4	0	0	0	0	0	0	0	0	0	0	0	0	0	0
ENSG00000269242	AC010422.3	0	0	0	0	0	0	120	0	0	0	0	0	0	0
ENSG00000269243	AC008894.2	0	0	0	0	0	0	27	6	0	0	0	4	2	0
ENSG00000269271	AC245036.5	0	0	0	0	0	0	0	0	0	0	0	0	0	0
ENSG00000269275	AC020922.3	0	0	0	0	0	0	0	0	0	0	0	0	0	0
ENSG00000269289	AC011503.1	0	0	0	0	0	0	0	0	0	0	0	0	0	0
ENSG00000269293	ZSCAN16-AS1	0	0	0	0	0	0	46	8	0	0	73	10	0	0
ENSG00000269313	MAGIX	0	0	0	0	3	0	7	22	4	0	8	12	0	0
ENSG00000269318	AC007292.2	0	0	0	0	0	0	0	0	0	0	9	0	0	0
ENSG00000269335	IKBKG	14	0	0	0	7	0	210	45	10	0	108	32	0	3
ENSG00000269343	ZNF587B	5	0	0	0	15	1	1083	230	27	0	640	84	11	4
ENSG00000269352	PTOV1-AS2	0	0	0	0	7	0	0	24	0	0	0	9	0	0
ENSG00000269354	AC243960.5	0	0	0	0	0	0	0	0	0	0	0	0	0	0
ENSG00000269356	AL356740.2	0	0	0	0	0	0	0	0	0	0	0	0	0	0
ENSG00000269374	AC011497.2	0	0	0	0	0	0	29	0	0	0	0	0	0	0
ENSG00000269376	AL356740.3	0	0	0	0	0	0	0	0	0	0	0	0	0	0
ENSG00000269378	AC022149.1	0	0	0	93	0	0	5166	226	0	75	0	78	0	0
ENSG00000269386	RAB11B-AS1	0	0	0	0	0	1	56	26	2	0	11	0	9	0
ENSG00000269388	AC018755.3	0	0	0	0	0	0	0	0	0	0	0	0	0	0
ENSG00000269397	AC011503.2	0	0	0	0	0	0	0	0	0	0	0	0	0	0
ENSG00000269399	AC008764.6	0	0	0	0	0	0	0	0	0	0	0	1	0	0
ENSG00000269400	AC008734.2	0	0	0	0	0	0	0	0	0	0	0	0	0	0
ENSG00000269404	SPIB	0	0	0	0	0	0	161	9	0	0	84	18	0	0
ENSG00000269416	LINC01224	2	0	0	0	4	0	152	6	1	0	104	9	0	0
ENSG00000269421	AC011503.3	0	0	0	0	0	0	0	0	0	0	11	0	0	0
ENSG00000269439	AC010618.3	0	0	0	0	6	0	0	0	0	0	33	0	0	0
ENSG00000269463	AP001160.4	0	0	0	0	0	11	0	3	0	0	9	0	0	0
ENSG00000269473	AC012313.8	0	0	0	0	0	0	0	3	3	0	0	0	0	0
ENSG00000269475	AC244102.2	0	0	0	0	0	0	0	0	0	0	0	0	0	0
ENSG00000269476	AC010326.2	0	0	0	0	0	0	0	0	0	0	0	0	0	0
ENSG00000269482	Z69720.1	0	0	0	0	0	0	0	0	0	0	0	0	0	0
ENSG00000269486	ERVK9-11	0	0	0	0	0	0	0	0	0	0	0	0	0	0
ENSG00000269489	AL589765.6	0	0	0	0	0	0	0	0	0	0	10	0	0	0
ENSG00000269514	AC024257.3	0	0	0	0	0	0	58	0	0	0	9	0	0	0
ENSG00000269524	AC245052.7	0	0	0	0	0	0	0	0	0	0	0	0	0	0
ENSG00000269533	AC003002.3	0	0	0	0	0	0	0	0	7	0	0	0	0	0
ENSG00000269535	AC010320.4	0	0	0	0	0	0	0	0	0	0	0	0	0	0
ENSG00000269547	AC011455.2	0	0	0	0	0	0	0	0	0	0	0	0	0	0
ENSG00000269553	U62631.1	0	0	0	0	0	0	0	0	0	0	0	0	0	0
ENSG00000269556	TMEM185A	0	0	0	0	0	0	67	33	0	0	59	14	6	0
ENSG00000269559	AC093677.2	0	0	0	0	0	0	0	0	0	0	0	0	0	0
ENSG00000269560	AC010422.4	0	0	0	0	0	0	0	0	0	0	0	0	0	0
ENSG00000269570	AP001350.1	0	0	0	0	0	0	0	0	0	0	0	0	0	0
ENSG00000269578	AC008764.7	0	0	0	0	0	0	0	0	0	0	0	0	0	0
ENSG00000269590	AC010422.5	0	0	0	0	0	0	0	0	0	0	0	0	0	0
ENSG00000269604	AC005523.2	0	0	0	0	0	0	0	0	0	0	0	0	0	0
ENSG00000269609	RPARP-AS1	0	0	0	0	6	4	2	39	1	0	85	22	0	0
ENSG00000269637	RPL12P41	0	0	0	0	0	0	0	0	0	0	0	0	0	0
ENSG00000269653	AC011479.3	0	0	0	0	0	0	0	1	0	0	15	7	1	0
ENSG00000269667	AC092723.1	0	0	0	0	0	0	3	0	0	0	0	7	0	0
ENSG00000269680	AC008760.1	0	0	0	0	0	0	0	0	0	0	0	0	0	0
ENSG00000269688	AC008982.2	0	0	0	0	0	0	0	0	0	0	0	0	0	0
ENSG00000269693	AC010422.6	0	0	0	0	0	0	0	60	0	0	0	16	28	0
ENSG00000269696	AC005498.3	0	0	0	0	0	0	0	0	0	0	0	0	0	0
ENSG00000269699	ZIM2	0	0	0	0	0	0	13	0	0	0	0	0	0	0
ENSG00000269713	NBPF9	4	0	0	0	13	0	1178	221	9	0	424	100	41	0
ENSG00000269720	CCDC194	0	0	0	0	0	0	48	0	0	0	0	0	0	0
ENSG00000269737	AL691432.1	0	0	0	0	0	0	0	0	0	0	0	0	0	0
ENSG00000269743	SLC25A53	0	0	0	0	4	0	92	11	0	0	123	8	12	0
ENSG00000269749	AC005614.2	0	0	0	0	0	79	0	42	0	0	0	0	0	0
ENSG00000269755	AC008758.6	0	0	0	0	0	0	0	0	2	0	0	0	0	0
ENSG00000269800	PLEKHA3P1	0	0	0	0	0	0	37	0	0	0	0	0	0	0
ENSG00000269821	KCNQ1OT1	2	0	0	0	27	109	1618	333	21	0	1109	145	12	3
ENSG00000269825	AC022150.4	0	0	0	0	0	0	492	43	0	0	134	30	1	0
ENSG00000269834	ZNF528-AS1	0	0	0	0	0	0	68	0	0	0	3	0	0	0
ENSG00000269837	IPO5P1	0	0	0	0	0	84	104	21	5	0	0	9	2	0
ENSG00000269845	CCNYL6	0	0	0	0	0	0	0	0	0	0	1	0	0	0
ENSG00000269858	EGLN2	9	0	0	0	23	1024	1823	507	47	0	396	290	30	0
ENSG00000269867	AC010326.3	0	0	0	0	0	0	0	0	0	0	0	0	0	0
ENSG00000269873	AC245884.10	0	0	0	0	0	0	0	0	0	0	0	0	0	0
ENSG00000269886	AC022382.1	0	0	0	0	0	0	0	0	0	0	0	0	0	0
ENSG00000269887	AL391001.1	0	0	0	0	0	0	0	0	0	0	20	0	0	0
ENSG00000269889	AC078802.1	0	0	0	0	0	0	0	2	0	0	0	0	0	0
ENSG00000269891	ARHGAP19-SLIT1	0	0	0	0	0	0	0	0	0	0	0	0	0	0
ENSG00000269892	AC125494.2	0	0	0	0	0	0	0	0	0	0	0	0	0	0
ENSG00000269893	SNHG8	0	0	0	0	24	28	836	401	5	0	329	86	0	0
ENSG00000269894	AC018809.1	0	0	0	0	3	0	17	0	0	0	8	3	0	0
ENSG00000269895	AP000654.1	0	0	0	0	0	0	0	0	0	0	0	1	0	0
ENSG00000269896	AL513477.1	0	0	0	0	0	0	0	0	0	0	0	3	0	0
ENSG00000269897	COMMD3-BMI1	0	0	0	0	6	2029	3298	379	1	0	1406	523	18	0
ENSG00000269902	AC234772.2	0	0	0	0	0	0	0	0	0	0	1	0	0	0
ENSG00000269903	AC025165.4	0	0	0	0	0	0	0	0	0	0	0	0	0	0
ENSG00000269906	AL606834.1	0	0	0	0	0	0	0	5	0	0	23	0	0	0
ENSG00000269907	PTMAP11	0	0	0	0	0	0	0	0	0	0	0	0	0	0
ENSG00000269910	AL049840.4	0	0	0	0	0	0	0	0	0	0	0	0	0	0
ENSG00000269911	FAM226B	0	0	0	0	0	0	0	0	0	0	21	0	0	0
ENSG00000269918	AF131215.6	0	0	0	0	2	0	201	19	0	0	37	9	0	0
ENSG00000269919	AL022067.1	0	0	0	0	0	0	7	0	0	0	0	0	0	0
ENSG00000269921	AC068620.1	0	0	0	0	0	0	0	0	0	0	0	0	0	0
ENSG00000269924	AC024451.4	0	0	0	0	2	0	69	5	0	0	13	1	0	0
ENSG00000269925	Z98884.2	0	0	0	0	0	0	0	1	0	0	0	0	0	0
ENSG00000269929	MIRLET7A1HG	0	0	0	0	2	0	308	62	0	0	473	14	2	4
ENSG00000269930	AC091057.4	0	0	0	0	0	0	0	0	0	0	0	0	0	0
ENSG00000269933	AL031429.2	0	0	0	0	0	0	0	0	0	0	0	1	0	0
ENSG00000269934	AL353593.1	0	0	0	0	0	0	14	0	0	0	11	4	0	0
ENSG00000269937	AC093525.7	0	0	0	0	0	0	41	37	3	0	29	10	7	0
ENSG00000269938	AC068790.2	0	0	0	0	0	0	63	8	0	0	17	2	4	0
ENSG00000269939	PCF11-AS1	0	0	0	0	0	0	18	0	0	0	29	10	0	0
ENSG00000269940	AL049840.5	0	0	0	0	0	0	54	23	0	0	68	7	0	0
ENSG00000269945	AC004817.4	0	0	0	0	0	0	0	0	0	0	0	0	0	0
ENSG00000269947	AC135178.6	0	0	0	0	0	0	0	0	0	0	0	0	0	0
ENSG00000269949	AC069307.1	0	0	0	0	0	0	0	0	0	0	0	0	0	0
ENSG00000269951	AC090181.2	0	0	0	0	0	0	235	10	0	0	83	2	2	0
ENSG00000269952	AL117336.1	0	0	0	0	0	0	0	0	0	0	0	0	0	0
ENSG00000269954	AC022239.1	0	0	0	0	0	0	33	0	0	0	13	0	0	0
ENSG00000269955	FMC1-LUC7L2	0	0	0	0	0	0	0	0	0	0	0	0	0	0
ENSG00000269958	AL049840.6	0	0	0	0	0	0	106	0	0	0	15	0	1	0
ENSG00000269959	SPACA6P-AS	0	0	0	0	0	0	0	0	0	0	0	0	0	0
ENSG00000269961	AC010359.2	0	0	0	0	0	0	0	0	0	0	20	2	0	0
ENSG00000269964	MEI4	0	0	0	0	0	0	0	0	0	0	3	0	0	0
ENSG00000269967	AL136115.2	0	0	0	0	0	0	9	6	0	0	6	0	0	0
ENSG00000269970	AL162424.1	0	0	0	0	0	0	0	0	0	0	14	0	0	0
ENSG00000269973	AC010969.2	0	0	0	0	0	0	36	6	0	0	10	5	0	0
ENSG00000269978	AL359881.1	0	0	0	0	0	0	0	0	0	0	0	0	0	0
ENSG00000269982	AC018809.2	0	0	0	0	0	0	29	18	0	0	24	0	0	0
ENSG00000269983	AC146944.3	0	0	0	0	0	0	0	10	0	0	0	0	1	0
ENSG00000269984	AC078795.1	0	0	0	0	0	0	124	4	0	0	13	0	0	0
ENSG00000269986	AC040174.2	0	0	0	0	0	0	0	0	0	0	0	0	0	0
ENSG00000269989	AC036176.3	0	0	0	0	0	0	0	0	0	0	0	0	0	0
ENSG00000269994	AL513318.2	0	0	0	0	0	0	0	0	0	0	0	0	0	0
ENSG00000269997	AC068790.3	0	0	0	0	0	0	3	5	0	0	11	0	1	0
ENSG00000270000	AC005479.2	0	0	0	0	0	0	0	0	0	0	0	0	0	0
ENSG00000270001	AL121894.2	0	0	0	0	0	0	0	0	0	0	0	0	0	0
ENSG00000270006	AC010531.6	0	0	0	0	0	0	0	0	0	0	0	8	0	0
ENSG00000270008	AL137247.2	0	0	0	0	0	0	0	0	0	0	20	0	0	0
ENSG00000270011	ZNF559-ZNF177	0	0	0	0	3	3	0	0	0	0	0	0	0	0
ENSG00000270012	AC232271.1	0	0	0	0	0	0	59	8	0	0	28	0	0	0
ENSG00000270016	AC026150.4	0	0	0	0	0	0	0	0	0	0	13	0	0	0
ENSG00000270019	AC110769.2	0	0	0	0	0	0	31	21	0	0	50	15	2	0
ENSG00000270020	AC009108.3	0	0	0	0	0	0	0	0	0	0	0	0	0	0
ENSG00000270021	AC026691.1	0	0	0	0	0	0	0	6	0	0	0	0	0	0
ENSG00000270022	Z93241.1	0	0	0	0	0	0	89	12	0	0	55	0	0	0
ENSG00000270025	BMS1P7	0	0	0	0	0	0	0	0	7	0	0	0	0	1
ENSG00000270030	AC136475.7	0	0	0	0	0	0	0	0	0	0	0	0	0	0
ENSG00000270036	AC027243.2	0	0	0	0	0	0	0	0	0	0	0	0	0	0
ENSG00000270038	AL133467.4	0	0	0	0	0	0	0	0	0	0	0	0	0	0
ENSG00000270039	AC025165.5	0	0	0	0	0	0	0	0	0	0	0	0	0	0
ENSG00000270049	AC009061.2	0	0	0	0	0	0	0	5	0	0	0	0	0	0
ENSG00000270055	AC127502.2	0	0	0	0	0	0	52	2	0	0	39	7	0	0
ENSG00000270060	AC090589.3	0	0	0	0	0	0	0	0	0	0	0	0	0	0
ENSG00000270061	AC068790.5	0	0	0	0	0	0	0	0	0	0	21	1	0	0
ENSG00000270066	AL356488.2	0	0	0	0	0	0	270	0	0	0	0	0	0	0
ENSG00000270069	MIR222HG	0	0	0	0	0	113	1097	89	0	0	339	10	4	0
ENSG00000270072	AC090559.2	0	0	0	0	0	0	0	0	0	0	0	0	0	0
ENSG00000270074	AC087203.3	0	0	0	0	0	0	0	0	0	0	10	0	0	0
ENSG00000270076	AF131215.7	0	0	0	0	0	0	0	0	0	0	0	0	0	0
ENSG00000270077	AP003117.1	0	0	0	0	0	0	3	0	0	0	3	0	0	0
ENSG00000270083	AL021878.2	0	0	0	0	0	0	0	0	0	0	0	0	0	0
ENSG00000270084	GAS5-AS1	0	0	0	0	0	0	7	3	0	0	8	0	0	0
ENSG00000270091	AC015726.1	0	0	0	0	0	0	51	0	0	0	25	1	0	0
ENSG00000270095	AC068790.6	0	0	0	0	0	0	7	0	0	0	0	0	0	0
ENSG00000270096	AC078795.2	0	0	0	0	0	0	1	0	0	0	0	0	0	0
ENSG00000270100	AC012065.3	0	0	0	0	0	0	0	0	0	0	0	0	0	0
ENSG00000270106	TSNAX-DISC1	0	0	0	0	6	0	0	79	0	0	0	11	0	0
ENSG00000270108	AL049840.7	0	0	0	0	0	0	0	0	0	0	17	0	0	0
ENSG00000270112	AC090241.2	0	0	0	0	0	0	0	0	0	0	0	0	0	0
ENSG00000270115	AL513327.2	0	0	0	0	0	0	46	0	0	0	21	0	0	0
ENSG00000270116	AP001429.1	0	0	0	0	2	0	78	8	0	0	96	0	0	0
ENSG00000270118	AC138894.2	0	0	0	0	0	0	0	0	0	0	0	0	0	0
ENSG00000270120	AC007728.3	0	0	0	0	0	0	0	0	0	0	4	0	0	0
ENSG00000270127	AC027020.2	0	0	0	0	0	0	45	0	0	0	27	0	0	0
ENSG00000270130	AC068790.7	0	0	0	0	0	0	37	0	0	0	39	0	0	0
ENSG00000270135	AC078795.3	0	0	0	0	0	0	0	0	0	0	0	0	0	0
ENSG00000270136	MICOS10-NBL1	0	0	0	0	0	0	0	0	0	0	0	0	0	0
ENSG00000270137	AF230666.2	0	0	0	0	0	1	0	0	2	0	0	0	0	0
ENSG00000270140	AC005520.3	0	0	0	0	0	0	39	0	0	0	0	0	0	0
ENSG00000270141	TERC	0	0	0	0	0	0	992	66	0	0	434	0	0	0
ENSG00000270147	AC068620.2	0	0	0	0	0	0	0	0	0	0	0	0	0	0
ENSG00000270149	AL591806.3	0	0	0	0	0	0	220	0	0	0	0	0	0	0
ENSG00000270154	AC130352.1	0	0	0	0	0	0	13	0	0	0	13	0	2	0
ENSG00000270157	AC004918.3	0	0	0	0	0	0	98	23	0	0	40	10	0	0
ENSG00000270164	LINC01480	0	0	0	0	0	0	4	0	0	0	32	0	0	0
ENSG00000270165	AC010530.1	0	0	0	0	0	0	0	0	0	0	0	0	0	0
ENSG00000270170	NCBP2AS2	0	0	0	0	8	57	551	121	0	0	107	52	2	0
ENSG00000270171	AL359881.3	0	0	0	0	0	0	0	0	0	0	0	0	0	0
ENSG00000270174	AL022097.1	0	0	0	0	0	0	0	0	0	0	0	0	0	0
ENSG00000270175	AC023509.3	0	0	0	0	0	0	0	1	0	0	0	0	0	0
ENSG00000270177	AC104109.2	0	0	0	0	0	0	27	5	0	0	0	0	0	0
ENSG00000270179	AP002840.2	0	0	0	0	0	0	0	17	0	0	0	0	0	0
ENSG00000270181	BIVM-ERCC5	0	0	0	0	0	0	0	0	0	0	0	98	0	0
ENSG00000270182	AC004080.4	0	0	0	0	0	0	0	0	0	0	0	0	0	0
ENSG00000270190	AC068491.3	0	0	0	0	1	0	0	8	9	0	7	0	0	0
ENSG00000270194	AC097359.2	0	0	0	0	0	0	34	2	0	0	0	0	0	0
ENSG00000270195	AC016773.2	0	0	0	0	0	0	0	5	0	0	0	0	0	0
ENSG00000270202	AP003973.1	0	0	0	0	0	0	0	0	0	0	0	0	0	0
ENSG00000270204	AC020549.3	0	0	0	0	0	0	0	0	0	0	0	7	0	0
ENSG00000270207	AC077690.1	0	0	0	0	0	0	0	0	0	0	0	0	0	0
ENSG00000270210	AC104695.2	0	0	0	0	0	0	0	0	0	0	0	0	0	0
ENSG00000270231	NBPF8	0	0	0	0	14	0	478	68	0	0	239	21	0	0
ENSG00000270244	AC104687.2	0	0	0	0	0	0	0	0	0	0	0	0	0	0
ENSG00000270248	AC011468.4	0	0	0	0	0	0	0	0	0	0	0	0	0	0
ENSG00000270249	AC093668.1	0	0	0	0	0	0	0	0	0	0	1	0	0	0
ENSG00000270264	NDUFB8P2	0	0	0	0	0	0	0	0	0	0	0	0	0	0
ENSG00000270265	AC104819.3	0	0	0	0	0	0	0	10	0	0	0	0	0	0
ENSG00000270276	H4C15	0	0	0	0	0	0	516	67	0	0	58	23	0	0
ENSG00000270277	AC009948.1	0	0	0	0	0	0	29	10	0	0	93	1	0	0
ENSG00000270281	AC020910.3	0	0	0	0	0	0	0	0	0	0	0	0	0	0
ENSG00000270300	PHACTR2P1	0	0	0	0	0	0	0	0	0	0	0	0	0	0
ENSG00000270316	BORCS7-ASMT	0	0	0	0	0	0	0	0	0	0	54	0	0	0
ENSG00000270332	SMC2-AS1	0	0	0	88	0	0	0	0	0	0	4	0	0	0
ENSG00000270339	PPIAL4H	0	0	0	0	0	0	0	0	0	0	0	0	0	0
ENSG00000270343	UNGP3	0	0	0	0	0	0	0	0	0	0	0	0	0	0
ENSG00000270344	POC1B-AS1	0	0	0	0	8	42	602	144	5	0	180	27	3	0
ENSG00000270362	HMGN3-AS1	0	0	0	0	0	0	42	27	0	0	61	2	1	0
ENSG00000270367	AC092053.1	0	0	0	0	0	0	0	0	0	0	0	0	0	0
ENSG00000270379	HEATR9	0	0	0	0	0	0	0	0	0	0	14	0	0	0
ENSG00000270381	AL138963.2	0	0	0	0	0	0	0	0	0	0	0	0	0	0
ENSG00000270392	PFN1P2	0	0	0	0	0	0	0	0	0	0	0	0	0	0
ENSG00000270403	AP001554.1	0	0	0	0	0	0	0	0	0	0	0	0	0	0
ENSG00000270409	AC090950.1	0	0	0	0	0	0	0	0	0	0	0	0	0	0
ENSG00000270419	CAHM	0	0	0	0	0	0	0	0	0	0	0	0	0	0
ENSG00000270423	AP001981.1	0	0	0	0	0	0	0	0	0	0	0	0	0	0
ENSG00000270426	AC099343.2	2	0	0	0	0	0	88	10	0	0	13	0	0	0
ENSG00000270427	NRBF2P5	0	0	0	0	0	0	0	0	0	0	0	0	0	0
ENSG00000270429	KNOP1P2	0	0	0	0	0	0	0	6	0	0	0	0	0	0
ENSG00000270441	AC135506.1	0	0	0	0	0	0	0	0	0	0	0	0	0	0
ENSG00000270457	AC093424.1	0	0	0	0	0	0	0	0	0	0	0	0	0	0
ENSG00000270482	AC026367.1	0	0	0	0	0	0	0	0	0	0	0	3	0	0
ENSG00000270490	AC110048.1	0	0	0	0	0	0	0	0	0	0	0	0	0	0
ENSG00000270504	AL391422.4	0	0	0	0	0	0	0	0	0	0	14	8	0	0
ENSG00000270505	IGHV1OR15-1	0	0	0	0	0	0	32	0	0	0	0	0	0	0
ENSG00000270528	FAM133EP	0	0	0	0	0	0	0	0	0	0	0	0	0	0
ENSG00000270532	PEBP1P2	0	0	0	0	0	0	0	0	0	0	0	0	0	0
ENSG00000270540	AC093915.1	0	0	0	0	0	0	0	3	0	0	0	0	0	0
ENSG00000270547	LINC01235	0	0	0	0	0	0	0	0	0	0	0	0	0	0
ENSG00000270550	IGHV3-30	2	0	0	0	2	0	941	63	0	0	1519	22	0	0
ENSG00000270557	AC013731.1	0	0	0	0	0	0	0	0	0	0	0	0	0	0
ENSG00000270558	AC025449.1	0	0	0	0	3	0	0	1	0	0	0	0	0	0
ENSG00000270562	AC097634.1	0	0	0	0	0	0	75	6	0	0	10	1	0	0
ENSG00000270571	AC007681.1	0	0	0	0	0	0	10	0	0	0	9	0	0	0
ENSG00000270574	AC010680.2	0	0	0	0	0	0	55	32	0	0	51	0	0	0
ENSG00000270578	AP000787.2	0	0	0	0	0	0	0	0	0	0	0	0	0	0
ENSG00000270580	PKD1P6-NPIPP1	0	0	0	0	0	0	0	0	17	0	25	0	0	0
ENSG00000270589	AL158163.1	1	0	0	0	0	0	65	0	0	0	110	3	0	0
ENSG00000270593	AC073333.2	0	0	0	0	0	0	0	0	0	0	0	0	0	0
ENSG00000270605	AL353622.1	0	0	0	0	0	0	0	0	0	0	7	0	0	0
ENSG00000270607	AC009549.1	0	0	0	0	0	0	0	0	0	0	0	0	0	0
ENSG00000270629	NBPF14	26	0	0	0	84	478	3608	683	74	122	1832	523	38	5
ENSG00000270638	AL023806.1	0	0	0	0	0	0	0	5	0	0	0	0	0	0
ENSG00000270640	AC104695.3	0	0	0	0	0	0	51	4	0	0	0	0	0	0
ENSG00000270641	TSIX	0	0	0	0	0	0	671	30	0	0	0	0	0	0
ENSG00000270647	TAF15	6	0	0	92	88	0	1782	559	46	15	879	269	10	5
ENSG00000270659	AC079610.1	0	0	0	0	0	0	0	0	0	0	16	4	0	0
ENSG00000270661	Z99289.2	0	0	0	0	0	104	34	0	0	0	13	0	0	0
ENSG00000270672	MTRNR2L6	0	0	0	0	0	0	0	0	0	0	0	0	0	0
ENSG00000270673	YTHDF3-AS1	0	0	0	0	0	0	0	17	0	0	0	8	0	0
ENSG00000270681	AC095055.1	0	0	0	0	0	0	0	0	0	0	0	0	0	0
ENSG00000270689	BUD13P1	0	0	0	0	0	0	0	0	0	0	17	11	0	0
ENSG00000270691	AL161912.3	0	0	0	0	0	0	7	0	0	0	0	0	0	0
ENSG00000270696	AC005034.3	0	0	0	0	0	0	0	0	0	0	0	0	0	0
ENSG00000270697	AC106791.2	0	0	0	0	0	0	0	0	0	0	0	0	0	0
ENSG00000270713	AL132994.2	0	0	0	0	0	0	0	1	0	0	11	0	0	0
ENSG00000270720	AC104785.1	0	0	0	0	0	0	2	0	0	0	0	0	0	0
ENSG00000270727	AL590032.1	0	0	0	0	0	0	0	0	0	0	0	0	0	0
ENSG00000270728	AL035413.1	0	0	0	0	2	0	0	1	0	0	0	0	0	0
ENSG00000270733	AL355877.1	0	0	0	0	0	0	0	0	0	0	0	0	0	0
ENSG00000270739	AC090953.1	0	0	0	0	0	0	0	1	0	0	3	0	0	0
ENSG00000270757	HSPE1-MOB4	0	0	0	0	0	0	60	0	0	0	0	0	0	0
ENSG00000270761	AL355353.1	0	0	0	0	0	0	0	0	0	0	0	0	0	0
ENSG00000270765	GAS2L2	0	0	0	0	0	0	0	0	0	0	0	0	0	0
ENSG00000270777	AL158042.1	0	0	0	0	0	0	0	0	0	0	0	0	0	0
ENSG00000270792	AL050403.2	0	0	0	0	0	0	0	0	0	0	0	0	0	0
ENSG00000270800	RPS10-NUDT3	0	0	0	0	0	180	221	12	14	0	58	48	0	1
ENSG00000270802	AC005776.1	0	0	0	0	0	0	0	0	0	0	0	0	0	0
ENSG00000270804	AC010326.4	0	0	0	0	1	0	92	6	0	45	28	2	0	0
ENSG00000270806	C17orf50	0	0	0	0	0	0	0	0	0	0	0	0	0	0
ENSG00000270812	AC002069.4	0	0	0	0	0	0	0	0	0	0	2	0	0	0
ENSG00000270813	NANOGNBP3	0	0	0	0	0	0	0	0	0	0	12	0	0	0
ENSG00000270820	AC016727.1	0	0	0	0	0	0	4	12	0	0	25	0	1	0
ENSG00000270823	AC007938.2	0	0	0	0	0	0	0	0	0	0	0	0	0	0
ENSG00000270831	NF1P1	0	0	0	0	0	0	0	0	0	0	0	0	0	0
ENSG00000270837	HNRNPDLP4	0	0	0	0	0	0	0	0	0	0	0	0	0	0
ENSG00000270863	DDX55P1	0	0	0	0	0	0	0	0	0	0	8	0	0	0
ENSG00000270864	IGHV3OR16-6	0	0	0	0	0	0	0	0	0	0	0	0	0	0
ENSG00000270872	SRGAP2D	0	0	0	0	0	28	0	0	0	0	0	0	0	0
ENSG00000270876	ZNF30-AS1	0	0	0	0	0	0	0	0	0	0	0	0	0	0
ENSG00000270878	AL136038.6	0	0	0	0	0	0	42	10	0	0	0	0	0	0
ENSG00000270880	AC128687.1	0	0	0	0	0	0	14	2	0	0	8	1	0	0
ENSG00000270882	H4C14	0	0	0	0	8	440	189	26	0	0	84	0	2	0
ENSG00000270883	AC080078.2	0	0	0	0	0	0	0	0	0	0	0	0	0	0
ENSG00000270885	RASL10B	0	0	0	0	0	0	0	0	0	0	0	0	0	0
ENSG00000270893	AC008277.2	0	0	0	0	0	0	0	0	0	0	0	0	0	0
ENSG00000270894	AC015849.4	0	0	0	0	0	0	0	0	0	0	0	0	0	0
ENSG00000270906	MTND4P35	0	0	0	0	0	0	0	0	0	0	0	0	0	0
ENSG00000270917	AL161911.1	0	0	0	0	0	0	0	0	0	0	0	0	0	0
ENSG00000270923	TAS2R6P	0	0	0	0	0	0	10	1	0	0	8	0	0	0
ENSG00000270933	AC010719.1	0	0	0	0	0	0	52	3	0	0	7	6	0	0
ENSG00000270951	AL121917.2	0	0	0	0	0	0	0	0	0	0	0	0	0	0
ENSG00000270953	AC007938.3	0	0	0	0	0	0	0	2	0	0	0	1	0	0
ENSG00000270956	AC009948.2	0	0	0	0	0	0	87	10	0	0	0	0	0	0
ENSG00000270959	LPP-AS2	0	0	0	0	0	0	38	14	4	0	25	0	4	0
ENSG00000270962	AC239800.3	0	0	0	0	0	0	0	0	0	0	0	0	0	0
ENSG00000270964	AC016355.1	0	0	0	0	0	0	75	12	0	0	23	0	0	0
ENSG00000270972	AC136475.9	0	0	0	0	0	0	0	0	0	0	0	0	0	0
ENSG00000270977	AC015849.5	0	0	0	0	0	0	0	0	0	0	0	8	0	0
ENSG00000270983	AL589674.1	0	0	0	0	0	0	2	0	0	0	0	0	0	0
ENSG00000270988	AC019257.2	0	0	0	0	0	0	0	0	0	0	0	0	0	0
ENSG00000270989	AC139493.1	0	0	0	0	0	0	0	0	0	0	0	0	0	0
ENSG00000271009	AC116667.1	0	0	0	0	0	0	34	3	11	0	12	0	0	0
ENSG00000271011	AC010680.3	0	0	0	0	0	0	0	2	0	0	0	5	0	0
ENSG00000271013	LRRC37A9P	0	0	0	0	0	0	0	8	0	0	0	0	0	0
ENSG00000271022	AP002365.1	1	0	0	0	0	0	0	0	2	0	0	0	0	0
ENSG00000271046	AL512631.1	0	0	0	0	0	0	0	0	0	0	0	0	0	0
ENSG00000271070	GMCL1P2	0	0	0	0	0	0	0	0	0	0	0	0	0	0
ENSG00000271075	AL139317.4	0	0	0	0	0	0	0	0	0	0	0	0	0	0
ENSG00000271079	CTAGE15	0	0	0	0	5	0	960	0	0	1	104	9	24	0
ENSG00000271086	NAMA	0	0	0	0	0	0	0	0	0	0	0	0	0	0
ENSG00000271092	TLCD4-RWDD3	0	0	0	0	0	0	62	2	0	0	124	4	9	0
ENSG00000271105	SCML2P2	0	0	0	0	0	0	0	7	0	0	0	0	0	0
ENSG00000271109	AC008555.4	0	0	0	0	0	0	0	15	0	0	1	11	0	0
ENSG00000271119	AC026412.3	0	0	0	0	0	0	0	0	0	0	0	0	0	0
ENSG00000271121	NUDT4P2	0	0	0	0	31	371	939	0	0	0	241	0	28	0
ENSG00000271122	AC018647.2	0	0	0	0	3	0	108	31	0	0	69	4	0	0
ENSG00000271127	AP000526.1	0	0	0	0	0	0	0	0	0	0	0	0	0	0
ENSG00000271133	AC004130.2	0	0	0	0	1	0	10	3	0	0	0	0	0	0
ENSG00000271141	AC010680.4	0	0	0	0	0	0	0	0	0	0	0	0	0	0
ENSG00000271147	ARMCX5-GPRASP2	0	0	0	0	11	1	106	41	2	0	191	25	4	0
ENSG00000271151	AC016737.1	0	0	0	0	0	0	45	0	0	0	5	0	0	0
ENSG00000271153	RPL23AP88	0	0	0	0	0	0	0	0	0	0	45	0	0	0
ENSG00000271155	AL161729.1	0	0	0	0	0	0	0	7	0	0	0	2	0	0
ENSG00000271156	AC090578.2	0	0	0	0	0	0	0	1	0	0	0	0	0	0
ENSG00000271172	AC104662.1	0	0	0	0	0	0	0	0	0	0	0	0	0	0
ENSG00000271200	AC099791.2	0	0	0	0	0	0	0	0	0	0	0	0	0	0
ENSG00000271204	AC016831.4	0	0	0	0	0	0	92	21	0	0	136	13	0	0
ENSG00000271207	MTCO1P22	0	0	0	0	0	0	0	0	0	0	0	0	0	0
ENSG00000271208	Z99289.3	0	0	0	0	0	0	0	0	0	0	6	0	0	0
ENSG00000271225	BNIP3P4	0	0	0	0	0	0	99	56	0	0	21	0	0	0
ENSG00000271227	SREK1IP1P2	0	0	0	0	0	0	0	0	0	0	0	0	0	0
ENSG00000271228	AL121655.1	0	0	0	0	0	0	0	0	0	0	0	0	0	0
ENSG00000271253	AC011891.3	0	0	0	0	0	0	0	0	0	0	0	0	0	0
ENSG00000271254	AC240274.1	30	0	0	0	37	587	1425	129	20	68	652	234	69	7
ENSG00000271257	AC008814.1	0	0	0	0	0	0	0	0	0	0	0	0	1	0
ENSG00000271259	AC010201.1	1	0	0	0	0	0	10	7	0	0	5	0	0	0
ENSG00000271270	TMCC1-AS1	0	0	0	0	0	0	113	14	0	0	65	2	0	0
ENSG00000271286	U73023.1	0	0	0	0	0	0	0	0	0	0	0	0	0	0
ENSG00000271287	BCRP9	0	0	0	0	0	0	0	0	0	0	0	0	0	0
ENSG00000271288	IGHV1OR15-3	7	0	0	0	0	0	0	0	0	0	0	0	0	0
ENSG00000271302	AC105254.2	0	0	0	0	0	0	0	0	0	0	0	0	0	0
ENSG00000271303	SRXN1	0	0	0	0	9	56	250	187	10	0	193	39	1	0
ENSG00000271304	DPRXP2	0	0	0	0	5	0	0	0	0	0	0	0	0	0
ENSG00000271314	AL161729.2	0	0	0	0	0	0	0	0	0	0	0	0	0	0
ENSG00000271320	AC091488.1	0	0	0	0	0	0	0	0	0	0	0	0	0	0
ENSG00000271321	CTAGE6	0	0	0	0	0	0	0	15	0	0	51	7	0	0
ENSG00000271327	AC010201.2	0	0	0	0	0	0	83	19	0	0	30	5	0	0
ENSG00000271334	LINC02104	0	0	0	0	0	0	0	0	0	0	0	0	0	0
ENSG00000271335	AL117336.2	0	0	0	0	0	0	29	5	0	0	0	0	0	0
ENSG00000271337	NDE1P2	0	0	0	0	0	0	0	0	0	0	0	0	0	0
ENSG00000271344	AC018638.6	0	0	0	0	0	0	0	0	0	0	28	0	0	0
ENSG00000271361	HTATSF1P2	0	0	0	0	0	0	0	15	0	0	0	10	0	0
ENSG00000271369	AC087783.1	0	0	0	0	0	0	0	0	0	0	0	2	0	0
ENSG00000271380	AL451085.2	0	0	0	0	0	0	0	3	0	0	0	0	0	0
ENSG00000271382	AC012464.3	0	0	0	0	0	0	0	0	0	0	0	0	0	0
ENSG00000271383	NBPF19	52	0	0	0	100	245	2983	344	74	0	1814	530	80	9
ENSG00000271384	AL161729.3	0	0	0	0	0	0	0	1	0	0	0	0	0	0
ENSG00000271386	SRGNP1	0	0	0	0	0	0	0	0	0	0	0	0	0	0
ENSG00000271387	AL445228.3	0	0	0	0	0	0	0	0	0	0	0	0	0	0
ENSG00000271390	AP003973.2	0	0	0	0	0	0	0	0	0	0	12	0	0	0
ENSG00000271399	AL078624.1	0	0	0	0	0	0	0	0	0	0	0	0	0	0
ENSG00000271401	AC010680.5	0	0	0	0	0	0	0	0	0	0	0	0	0	0
ENSG00000271410	AC020728.1	0	0	0	0	0	0	0	0	0	0	0	0	0	0
ENSG00000271414	AC093107.2	0	0	0	0	0	0	0	0	0	0	0	0	0	0
ENSG00000271420	AL109936.3	0	0	0	0	0	0	0	0	0	0	0	0	0	0
ENSG00000271425	NBPF10	15	0	0	0	16	332	1019	214	22	0	511	48	45	5
ENSG00000271427	AL358072.1	0	0	0	0	0	0	0	0	0	0	0	0	0	0
ENSG00000271447	MMP28	0	0	0	0	26	85	937	36	0	70	179	66	5	1
ENSG00000271452	AC005034.5	0	0	0	0	0	0	0	3	0	0	3	0	0	0
ENSG00000271461	CKAP2LP1	0	0	0	0	0	0	0	0	0	0	6	0	0	0
ENSG00000271474	AC106881.1	0	0	0	0	0	0	0	0	0	0	12	0	0	0
ENSG00000271484	ABI1P1	0	0	0	0	0	0	0	0	0	0	0	0	0	0
ENSG00000271503	CCL5	2	0	0	0	4	176	697	36	0	0	484	14	0	0
ENSG00000271509	AC018714.1	0	0	0	0	0	0	0	0	0	0	0	0	0	0
ENSG00000271527	AL606495.1	0	0	0	0	0	0	0	0	0	0	0	0	0	0
ENSG00000271533	Z83843.1	8	0	0	0	3	0	1275	254	0	0	869	143	7	0
ENSG00000271538	LINC02427	0	0	0	0	0	0	21	0	0	0	5	0	0	0
ENSG00000271547	AC117498.2	0	0	0	0	0	0	0	0	0	0	0	0	0	0
ENSG00000271551	AL355297.3	0	0	0	0	0	0	0	0	0	0	14	0	0	0
ENSG00000271553	AC018638.7	0	0	0	0	0	0	11	3	0	0	22	0	0	0
ENSG00000271563	HIRAP1	0	0	0	0	0	0	0	0	0	0	0	0	0	0
ENSG00000271567	PPIAL4E	0	0	0	0	0	0	0	0	0	0	0	0	0	0
ENSG00000271576	AL359504.1	0	0	0	0	0	0	31	0	0	0	0	2	0	0
ENSG00000271579	AC078880.3	0	0	0	0	0	0	0	0	0	0	0	0	0	0
ENSG00000271580	AL583832.1	0	0	0	0	0	0	0	0	0	0	0	0	0	0
ENSG00000271581	AL671883.2	0	0	0	0	0	0	0	4	0	0	0	0	0	0
ENSG00000271582	AC073111.2	0	0	0	0	0	0	0	0	0	0	0	0	0	0
ENSG00000271584	LINC02550	0	0	0	0	0	0	0	0	0	0	0	0	0	0
ENSG00000271588	LARP7P1	0	0	0	0	0	0	0	0	0	0	0	0	0	0
ENSG00000271590	AC108463.3	0	0	0	0	0	0	0	9	0	0	24	1	0	0
ENSG00000271596	AC008121.1	0	0	0	0	0	0	0	0	0	0	17	0	0	0
ENSG00000271601	LIX1L	0	0	0	0	0	164	785	24	0	0	216	72	3	0
ENSG00000271602	KRT8P49	0	0	0	0	0	0	0	0	0	0	0	0	0	0
ENSG00000271605	MILR1	0	0	0	0	1	0	83	1	0	0	52	6	0	0
ENSG00000271614	ATP2B1-AS1	0	0	0	0	0	0	3	2	0	0	40	5	0	0
ENSG00000271615	ACTG1P22	0	0	0	0	0	0	0	0	0	0	0	0	0	0
ENSG00000271623	AC138894.3	0	0	0	0	0	0	0	0	0	0	0	0	0	0
ENSG00000271631	AL139041.1	0	0	0	0	0	0	0	0	0	0	0	0	0	0
ENSG00000271635	DBF4P2	0	0	0	0	0	0	0	0	0	0	4	0	0	0
ENSG00000271643	AC112220.2	1	0	0	0	2	1	439	53	5	0	127	5	7	1
ENSG00000271646	AC099343.3	4	0	0	0	0	0	145	10	3	0	76	2	0	0
ENSG00000271653	AC097359.3	0	0	0	0	0	0	0	0	0	0	0	0	0	0
ENSG00000271659	AL161729.4	0	0	0	0	0	0	0	0	0	0	22	0	0	0
ENSG00000271662	AC233280.2	0	0	0	0	0	0	0	7	0	0	0	0	0	0
ENSG00000271672	DUXAP8	0	0	0	0	0	0	0	0	0	0	0	0	0	0
ENSG00000271698	AC233992.2	0	0	0	0	0	0	0	0	0	0	0	0	0	0
ENSG00000271699	SNX29P2	15	0	0	0	14	0	170	9	0	0	124	0	2	0
ENSG00000271714	AC010501.2	0	0	0	0	0	0	0	0	0	0	0	0	0	0
ENSG00000271723	MROH7-TTC4	0	0	0	0	17	0	116	43	10	0	39	41	0	2
ENSG00000271725	AC103858.1	0	0	0	0	0	0	0	0	5	0	8	0	0	0
ENSG00000271727	AL357054.2	0	0	0	0	0	0	0	0	0	0	0	0	0	0
ENSG00000271730	AL390208.1	0	0	0	0	0	0	16	0	0	0	0	0	0	0
ENSG00000271734	Z98200.1	0	0	0	0	0	0	0	0	0	0	6	0	0	0
ENSG00000271736	LINC02772	0	0	0	0	0	0	0	0	0	0	0	0	0	0
ENSG00000271737	AC008608.2	0	0	0	0	0	0	0	0	0	0	0	0	0	0
ENSG00000271741	AC114490.2	0	0	0	0	4	52	101	26	0	0	298	12	0	0
ENSG00000271743	AF287957.1	0	0	0	0	0	0	0	0	0	0	0	0	0	0
ENSG00000271746	AL031848.2	0	0	0	0	0	0	0	2	0	0	0	0	0	0
ENSG00000271751	AP003392.4	0	0	0	0	0	0	0	0	0	0	0	8	0	0
ENSG00000271752	AC112187.3	0	0	0	0	0	0	0	0	0	0	0	0	0	0
ENSG00000271754	AL355802.3	0	0	0	0	0	0	0	9	0	0	10	0	0	0
ENSG00000271755	AL031118.1	0	0	0	0	0	0	0	0	0	0	16	0	0	0
ENSG00000271778	AC080013.3	0	0	0	0	0	0	0	0	0	0	4	1	0	0
ENSG00000271780	AL118558.3	0	0	0	0	0	0	0	2	0	0	0	1	0	0
ENSG00000271781	AC026740.1	0	0	0	0	0	0	24	5	0	54	25	0	0	0
ENSG00000271787	AC104794.5	0	0	0	0	0	0	0	0	0	0	0	0	0	0
ENSG00000271788	AC008875.1	0	0	0	0	0	0	0	0	0	0	0	0	0	0
ENSG00000271789	AL080317.1	0	0	0	0	0	0	64	14	0	0	100	8	0	0
ENSG00000271793	AL589666.1	1	0	0	0	0	0	0	0	0	0	0	0	0	0
ENSG00000271795	AC011337.1	0	0	0	0	0	0	92	4	0	0	19	3	0	0
ENSG00000271797	AC008494.3	0	0	0	0	0	0	16	1	0	0	0	0	0	0
ENSG00000271806	AL590822.2	0	0	0	0	0	0	0	0	0	0	0	0	0	0
ENSG00000271810	AL603832.3	0	0	0	0	0	0	0	0	0	0	0	0	0	0
ENSG00000271811	Z97200.1	0	0	0	0	0	0	0	0	0	0	14	0	0	0
ENSG00000271815	AC008897.3	0	0	0	0	0	0	0	0	0	0	0	3	0	0
ENSG00000271816	BMS1P4	0	0	0	0	0	0	249	59	0	0	0	0	1	0
ENSG00000271820	AL109910.2	0	0	0	0	0	0	0	5	0	0	0	0	0	0
ENSG00000271824	SMIM32	0	0	0	0	3	0	26	38	0	0	16	0	0	0
ENSG00000271826	PLS3-AS1	0	0	0	0	0	0	0	0	0	0	0	0	0	0
ENSG00000271828	AC008937.3	0	0	0	0	0	0	0	0	0	0	0	3	0	0
ENSG00000271833	AL445222.2	0	0	0	0	0	0	16	5	0	0	0	1	0	0
ENSG00000271843	AC012557.1	0	0	0	0	0	0	0	0	0	0	0	0	0	0
ENSG00000271848	AC073389.2	0	0	0	0	0	0	0	0	0	0	0	0	0	0
ENSG00000271850	LINC02343	0	0	0	0	0	0	0	0	0	0	0	0	0	0
ENSG00000271851	AC087501.4	0	0	0	0	0	0	0	0	1	0	0	0	0	0
ENSG00000271853	AL162258.1	0	0	0	0	0	0	81	0	0	0	0	0	0	0
ENSG00000271855	AC073195.1	0	0	0	0	0	0	0	0	0	0	0	0	0	0
ENSG00000271856	LINC01215	0	0	0	0	0	0	0	0	0	0	63	0	0	0
ENSG00000271857	AL096865.1	0	0	0	0	0	0	0	0	0	0	0	0	0	0
ENSG00000271858	CYB561D2	0	0	0	0	0	0	0	6	0	0	0	0	0	0
ENSG00000271862	AC104118.1	0	0	0	0	0	0	63	0	0	0	22	8	0	0
ENSG00000271868	AC114810.1	0	0	0	0	0	0	0	0	0	0	0	0	0	0
ENSG00000271869	AC026979.2	0	0	0	0	0	0	0	0	0	0	0	0	0	0
ENSG00000271870	AC024060.2	0	0	0	0	0	0	94	8	0	0	36	2	0	0
ENSG00000271871	AC005740.4	0	0	0	0	0	0	0	0	0	0	0	0	0	0
ENSG00000271880	AGAP11	0	0	0	0	0	0	101	0	0	0	50	0	0	0
ENSG00000271882	AP001330.4	0	0	0	0	0	0	13	0	0	0	0	2	0	0
ENSG00000271888	AL136162.1	0	0	0	0	0	0	0	12	0	0	0	0	0	0
ENSG00000271894	AC007744.1	0	0	0	0	0	0	19	0	0	0	0	0	0	0
ENSG00000271895	AL109811.2	0	0	0	0	0	0	77	0	0	0	47	5	3	0
ENSG00000271911	AL357054.3	0	0	0	0	0	0	0	0	0	0	0	0	0	0
ENSG00000271913	AL035530.2	0	0	0	0	0	0	3	0	0	0	8	0	0	0
ENSG00000271917	AL357568.1	0	0	0	0	0	0	0	0	0	0	18	0	0	0
ENSG00000271918	AC034236.2	0	0	0	0	2	0	46	8	4	0	80	5	0	0
ENSG00000271926	AC008972.1	0	0	0	0	0	0	26	0	0	0	20	0	0	0
ENSG00000271933	AL603756.1	0	0	0	0	0	0	0	0	0	0	0	0	0	0
ENSG00000271936	AC012073.1	0	0	0	0	0	0	0	0	0	0	11	0	0	0
ENSG00000271937	AC104187.1	0	0	0	0	0	0	0	0	0	0	0	0	0	0
ENSG00000271943	AC098614.2	0	0	0	0	0	0	0	7	0	0	8	0	0	0
ENSG00000271947	AC017076.1	0	0	0	0	0	0	0	0	0	0	0	0	0	0
ENSG00000271949	AC093423.3	0	0	0	0	0	0	0	0	0	0	0	0	0	0
ENSG00000271959	AC100803.4	0	0	0	0	0	0	0	0	0	0	0	0	0	0
ENSG00000271964	AC090948.1	0	0	0	0	0	0	4	1	0	0	12	0	0	0
ENSG00000271966	AC021321.1	0	0	0	0	0	0	10	7	0	0	5	0	0	0
ENSG00000271967	AL583856.2	0	0	0	0	0	0	0	1	0	0	10	0	0	0
ENSG00000271969	U47924.1	0	0	0	0	0	0	0	5	0	0	0	0	0	0
ENSG00000271971	AC120053.1	0	0	0	0	0	0	61	6	0	0	64	3	0	0
ENSG00000271976	AC012467.2	0	0	0	0	0	0	18	5	0	0	11	8	0	0
ENSG00000271978	AL359643.2	0	0	0	0	0	0	2	0	0	0	0	5	0	0
ENSG00000271980	AC012640.4	0	0	0	0	0	0	18	0	0	0	5	6	0	0
ENSG00000271983	AC023302.1	0	0	0	0	0	0	0	0	0	0	10	0	0	0
ENSG00000271984	AL008726.1	0	0	0	0	0	0	0	0	0	0	15	0	0	0
ENSG00000271991	AC013400.1	0	0	0	0	0	0	0	0	0	0	0	0	0	0
ENSG00000271993	AC126118.1	0	0	0	0	0	0	10	1	0	0	12	0	0	0
ENSG00000271998	AC034229.3	0	0	0	0	0	0	41	9	0	0	14	0	1	0
ENSG00000272002	AC010904.2	0	0	0	0	0	0	0	6	0	0	0	0	0	0
ENSG00000272004	FO704657.1	0	0	0	0	0	0	0	0	0	0	0	6	0	0
ENSG00000272008	AL139274.2	0	0	0	0	8	0	10	23	0	0	31	0	0	0
ENSG00000272009	AL121944.2	0	0	0	0	0	0	0	0	0	0	0	0	0	0
ENSG00000272010	AC100814.1	0	0	0	0	0	0	10	2	0	0	0	0	0	0
ENSG00000272024	AC064807.4	0	0	0	0	0	0	0	0	0	0	0	0	0	0
ENSG00000272030	AL162258.2	0	0	0	0	0	0	0	0	0	0	5	5	0	0
ENSG00000272031	ANKRD34A	0	0	0	0	0	0	14	4	0	0	13	0	0	0
ENSG00000272033	AL136984.1	0	0	0	0	0	0	10	4	0	0	38	0	0	0
ENSG00000272037	AP002907.1	0	0	0	0	0	0	0	0	0	0	0	2	0	0
ENSG00000272040	AC010245.2	0	0	0	0	0	0	0	0	0	0	0	0	0	0
ENSG00000272046	AL445647.1	0	0	0	0	0	0	0	15	0	0	41	0	7	0
ENSG00000272047	GTF2H5	0	0	0	0	0	84	588	175	0	0	235	76	0	1
ENSG00000272054	AC007390.1	0	0	0	0	1	1	24	16	0	0	102	2	0	0
ENSG00000272056	AC013472.2	0	0	0	0	0	0	80	4	0	0	13	0	0	0
ENSG00000272057	AC016575.1	0	0	0	0	0	0	0	0	0	0	0	0	0	0
ENSG00000272068	AL365181.2	0	0	0	0	0	0	21	18	0	0	24	0	4	0
ENSG00000272070	AC005618.1	0	0	0	0	0	0	1	0	3	0	12	5	0	0
ENSG00000272071	AC122710.2	0	0	0	0	0	0	0	0	0	0	0	0	0	0
ENSG00000272072	AC004492.1	0	0	0	0	0	0	31	0	0	0	0	0	0	0
ENSG00000272076	AC090186.1	0	0	0	0	0	0	0	0	0	0	4	0	0	0
ENSG00000272077	AC124045.1	0	0	0	0	0	0	77	12	0	0	0	1	0	0
ENSG00000272078	AL139423.1	0	0	0	0	0	0	0	0	0	0	0	0	0	0
ENSG00000272079	AC004233.2	0	0	0	0	0	0	0	6	0	0	15	6	0	0
ENSG00000272084	AL137127.1	0	0	0	0	0	0	48	0	0	0	0	2	0	0
ENSG00000272086	AC025181.2	0	0	0	0	0	6	242	12	0	0	74	30	0	0
ENSG00000272087	AC080013.4	0	0	0	0	0	0	0	0	0	0	0	0	0	0
ENSG00000272088	AL512413.1	0	0	0	0	0	0	0	3	0	0	0	0	0	0
ENSG00000272092	AC087623.2	0	0	0	0	0	0	93	9	3	0	31	7	0	0
ENSG00000272094	AC091614.1	0	0	0	0	0	0	0	0	0	0	0	0	0	0
ENSG00000272096	RN7SL715P	0	0	0	0	0	0	0	0	0	0	0	6	0	0
ENSG00000272097	AL024498.1	0	0	0	0	0	0	0	2	0	0	0	0	0	0
ENSG00000272100	AL513218.1	0	0	0	0	0	0	0	0	0	0	0	0	0	0
ENSG00000272103	AC026741.1	0	0	0	0	0	0	0	0	0	0	8	0	0	0
ENSG00000272106	AL691432.2	0	0	0	0	0	0	1	20	0	0	4	6	0	0
ENSG00000272109	AC008906.2	0	0	0	0	0	0	28	0	0	0	0	0	0	0
ENSG00000272112	AC011374.2	0	0	0	0	0	0	0	0	0	0	3	0	0	0
ENSG00000272123	AC008966.2	0	0	0	0	0	0	0	0	0	0	0	0	0	0
ENSG00000272129	AL359715.3	0	0	0	0	0	0	97	1	0	0	39	0	0	0
ENSG00000272137	AL451064.1	0	0	0	0	0	0	0	0	0	0	0	0	0	0
ENSG00000272138	LINC01607	0	0	0	0	0	0	0	3	0	0	0	6	0	0
ENSG00000272140	AC022400.4	0	0	0	0	0	0	63	10	0	0	54	0	0	0
ENSG00000272141	AL390719.2	3	0	0	0	6	1	66	66	2	0	30	20	4	0
ENSG00000272142	LYRM4-AS1	0	0	0	0	0	0	0	21	0	0	38	4	0	0
ENSG00000272143	FGF14-AS2	0	0	0	0	0	0	0	0	0	0	0	0	0	0
ENSG00000272144	AC025171.4	0	0	0	0	0	168	14	0	0	0	23	0	0	0
ENSG00000272145	NFYC-AS1	0	0	0	0	0	0	28	2	0	0	67	12	0	0
ENSG00000272146	ARF4-AS1	0	0	0	0	0	80	109	3	3	0	57	0	0	0
ENSG00000272148	AC013403.2	0	0	0	0	0	0	0	0	0	0	0	0	0	0
ENSG00000272150	NBPF25P	0	0	0	0	0	116	29	15	3	0	0	0	0	0
ENSG00000272153	AL365330.1	0	0	0	0	0	0	0	0	0	0	0	0	0	0
ENSG00000272155	AC055822.1	0	0	0	0	0	0	0	0	0	0	0	0	0	0
ENSG00000272156	AC008280.2	0	0	0	0	0	0	0	9	0	0	0	0	0	0
ENSG00000272159	AC087623.3	0	0	0	0	0	0	0	0	0	0	5	0	0	0
ENSG00000272162	AL024498.2	0	0	0	0	0	0	0	0	0	0	0	0	0	0
ENSG00000272163	AF106564.1	0	0	0	0	0	0	0	0	0	0	0	0	0	0
ENSG00000272168	CASC15	0	0	0	0	2	0	4	9	0	0	88	13	0	0
ENSG00000272173	U47924.2	0	0	0	0	0	0	0	2	0	0	19	0	0	0
ENSG00000272180	AC011306.1	0	0	0	0	0	0	0	0	0	0	0	0	0	0
ENSG00000272181	AC012557.2	0	0	0	0	0	0	0	0	0	0	0	0	0	0
ENSG00000272182	AC135507.1	0	0	0	0	0	0	24	2	0	0	11	0	0	0
ENSG00000272183	AC005041.3	0	0	0	0	0	0	0	4	0	0	0	0	0	0
ENSG00000272186	AP003392.5	0	0	0	0	0	0	30	0	0	0	0	0	0	0
ENSG00000272189	AL024508.1	0	0	0	0	0	0	43	17	0	0	18	0	0	0
ENSG00000272195	AL356512.1	0	0	0	0	0	0	0	13	0	0	0	0	0	2
ENSG00000272196	H2AC19	0	0	0	0	46	143	926	644	69	0	806	80	0	0
ENSG00000272203	AC004775.1	0	0	0	0	0	0	0	0	0	0	8	0	0	0
ENSG00000272205	AL451050.2	0	0	0	0	0	0	0	0	0	0	0	0	0	0
ENSG00000272211	AC114760.2	0	0	0	0	0	0	0	0	0	0	4	0	0	0
ENSG00000272217	AL645940.1	0	0	0	0	0	0	0	0	0	0	0	0	0	0
ENSG00000272218	AC108865.2	0	0	0	0	5	0	0	11	0	0	0	0	0	0
ENSG00000272219	AC005072.1	0	0	0	0	7	0	0	5	0	0	0	0	0	3
ENSG00000272221	AL645933.2	0	0	0	0	0	0	0	14	0	0	0	11	0	0
ENSG00000272223	AL136304.1	0	0	0	0	0	0	0	0	0	0	0	0	0	0
ENSG00000272234	AC008945.1	0	0	0	0	0	0	2	0	0	0	8	7	0	0
ENSG00000272235	AL590438.1	0	0	0	0	0	0	0	9	0	0	0	8	0	0
ENSG00000272240	AC004908.1	0	0	0	0	0	0	9	0	0	0	0	0	0	0
ENSG00000272243	AL356277.3	0	0	0	0	0	0	0	0	0	0	0	0	0	0
ENSG00000272247	AC080013.5	0	0	0	0	0	0	0	2	0	0	0	0	0	0
ENSG00000272263	AC034198.2	0	0	0	0	0	94	7	3	0	0	0	0	0	0
ENSG00000272264	AC009686.2	0	0	0	0	0	0	0	18	0	30	37	3	0	0
ENSG00000272265	AC034236.3	0	0	0	0	0	0	0	0	0	0	0	0	0	0
ENSG00000272267	AC021242.3	0	0	0	0	0	0	0	0	0	0	0	0	0	0
ENSG00000272269	AL138724.1	0	0	0	0	0	0	58	0	0	0	0	0	0	0
ENSG00000272273	IER3-AS1	0	0	0	0	0	0	0	0	0	0	7	0	0	0
ENSG00000272275	AC092687.3	0	0	0	0	0	0	0	0	0	0	0	1	0	0
ENSG00000272277	AL031963.3	0	0	0	0	0	0	0	0	0	0	0	0	0	0
ENSG00000272279	AL512329.2	0	0	0	0	0	0	0	0	0	0	0	0	0	0
ENSG00000272281	TPTE2P2	0	0	0	0	0	0	0	0	0	0	0	0	0	0
ENSG00000272282	LINC02084	0	0	0	0	0	0	0	3	0	0	0	0	0	0
ENSG00000272288	AL451165.2	0	0	0	0	0	0	49	25	0	0	8	6	0	0
ENSG00000272293	AC083964.1	0	0	0	0	0	0	0	0	0	0	0	0	0	0
ENSG00000272297	AC018709.1	0	0	0	0	0	0	0	0	0	0	0	0	0	0
ENSG00000272304	AC096721.1	0	0	0	0	0	0	0	0	0	0	0	0	0	0
ENSG00000272305	AC096887.1	0	0	0	0	0	0	0	11	0	0	0	0	0	0
ENSG00000272316	AL021368.2	0	0	0	0	0	0	91	52	1	0	196	13	0	0
ENSG00000272320	AL445309.1	0	0	0	0	0	0	0	0	0	0	0	0	0	0
ENSG00000272321	AP003355.2	0	0	0	0	0	0	0	0	0	0	0	0	0	0
ENSG00000272323	AC026801.2	0	0	0	0	0	0	0	5	0	0	31	0	0	0
ENSG00000272325	NUDT3	8	0	0	0	24	0	2214	505	4	0	1213	206	2	0
ENSG00000272328	AC007128.2	0	0	0	0	0	0	0	0	0	0	0	0	0	0
ENSG00000272333	KMT2B	32	0	0	136	105	9	194	128	71	23	203	49	38	3
ENSG00000272334	AC011816.2	0	0	0	0	0	0	0	0	0	0	0	0	0	0
ENSG00000272335	AC093297.2	0	0	0	0	0	0	134	27	0	0	162	22	1	0
ENSG00000272338	AC067838.1	0	0	0	0	0	0	0	10	0	0	0	0	0	0
ENSG00000272341	AL137003.1	0	0	0	0	0	0	123	17	0	0	54	9	0	0
ENSG00000272343	AC107952.2	0	0	0	0	0	0	0	0	0	0	0	0	0	0
ENSG00000272345	AL031775.1	0	0	0	0	0	0	17	8	0	0	29	14	0	0
ENSG00000272347	AC116351.2	0	0	0	0	0	0	0	0	0	0	0	0	0	0
ENSG00000272356	AL080317.2	0	0	0	0	3	0	114	4	0	0	45	8	0	0
ENSG00000272361	AC005014.2	0	0	0	0	0	0	0	0	0	0	16	3	0	0
ENSG00000272368	AC074032.1	0	0	0	0	0	0	0	0	0	0	18	0	0	0
ENSG00000272369	AC008035.1	0	0	0	0	0	0	0	4	0	0	0	0	0	0
ENSG00000272370	AC092354.2	0	0	0	0	0	0	0	0	0	0	1	0	0	0
ENSG00000272374	Z97832.2	0	0	0	0	1	0	40	4	0	0	25	1	0	0
ENSG00000272375	AC026979.3	0	0	0	0	0	0	0	0	0	0	0	0	0	0
ENSG00000272379	AL008729.2	0	0	0	0	0	0	22	0	0	0	15	4	0	0
ENSG00000272381	LINC02664	0	0	0	0	0	0	0	0	0	0	0	0	0	0
ENSG00000272382	AC025171.5	0	0	0	0	0	0	0	0	0	0	0	0	0	0
ENSG00000272391	POM121C	0	0	0	0	31	0	344	204	6	0	169	4	0	0
ENSG00000272397	AL138916.2	0	0	0	0	0	0	21	3	0	0	35	0	0	0
ENSG00000272398	CD24	74	113	0	443	329	1753	20757	7664	69	168	13351	2000	773	41
ENSG00000272405	AL365181.3	6	0	0	0	1	0	117	73	0	0	25	16	12	0
ENSG00000272406	AC108102.1	0	0	0	0	0	0	0	0	0	0	0	3	0	0
ENSG00000272410	AC022384.1	0	0	0	0	0	0	0	61	0	68	0	0	0	1
ENSG00000272414	FAM47E-STBD1	22	0	0	0	9	193	0	34	0	25	106	0	27	0
ENSG00000272416	AC025175.1	0	0	0	0	0	0	0	0	0	0	0	0	0	0
ENSG00000272417	AC034229.4	0	0	0	0	0	0	0	0	0	0	5	0	0	0
ENSG00000272418	AC090607.4	0	0	0	0	0	0	0	0	0	0	0	0	0	0
ENSG00000272419	LINC01145	0	0	0	0	5	0	164	103	10	0	97	6	3	0
ENSG00000272420	AL513477.2	0	0	0	0	0	0	0	0	0	0	0	0	0	0
ENSG00000272425	AC009902.3	0	0	0	0	0	0	14	0	0	0	0	0	0	0
ENSG00000272426	BX284668.6	0	0	0	0	0	0	0	0	0	0	0	0	0	0
ENSG00000272431	AC104117.5	0	0	0	0	0	0	0	0	0	0	0	0	0	0
ENSG00000272432	AL031432.3	0	0	0	0	0	0	0	0	0	0	0	0	0	0
ENSG00000272434	AC137630.3	0	0	0	0	0	0	76	0	0	0	0	0	0	0
ENSG00000272443	OR13Z2P	0	0	0	0	0	0	0	0	0	0	0	0	0	0
ENSG00000272444	AL118558.4	0	0	0	0	0	0	0	0	0	0	19	0	0	0
ENSG00000272446	AL158850.1	0	0	0	0	5	0	80	0	0	0	0	0	0	0
ENSG00000272447	AL135925.1	7	0	0	0	0	0	0	6	0	0	12	0	0	0
ENSG00000272449	AL139246.5	0	0	0	0	0	0	0	0	0	0	0	0	0	0
ENSG00000272455	MRPL20-DT	0	0	0	0	0	0	0	10	0	0	0	0	0	0
ENSG00000272459	AC139795.3	0	0	0	0	0	0	0	5	0	0	4	0	0	0
ENSG00000272462	U91328.1	0	0	0	0	0	0	26	13	0	0	21	1	3	0
ENSG00000272463	AL357054.4	0	0	0	0	0	0	0	3	0	0	24	0	0	0
ENSG00000272465	AL031768.1	0	0	0	0	0	0	0	0	0	0	10	0	0	0
ENSG00000272468	AL021807.1	0	0	0	0	0	0	0	0	0	0	0	0	1	0
ENSG00000272472	AL512283.1	0	0	0	0	0	0	54	0	0	0	5	0	0	0
ENSG00000272476	AL024507.2	0	0	0	0	0	0	0	0	0	0	0	0	0	0
ENSG00000272477	AC144521.1	0	0	0	0	0	0	0	0	0	0	0	0	0	0
ENSG00000272478	AL020996.3	0	0	0	0	0	0	0	0	0	0	0	8	0	0
ENSG00000272479	AC010857.1	0	0	0	0	0	0	0	0	0	0	0	0	0	0
ENSG00000272482	AC254633.1	0	0	0	0	2	0	0	0	0	0	0	0	0	0
ENSG00000272489	AL132656.3	0	0	0	0	0	0	1	6	0	0	2	0	0	0
ENSG00000272491	AL109659.2	0	0	0	0	0	0	0	3	0	0	0	0	0	0
ENSG00000272498	AC090948.2	0	0	0	0	1	0	0	0	0	0	12	0	0	0
ENSG00000272501	AL662844.4	0	0	0	0	6	0	0	0	0	0	18	5	0	0
ENSG00000272502	AC104958.2	0	0	0	0	0	0	0	6	0	0	2	0	0	0
ENSG00000272505	AC104964.3	0	0	0	0	2	0	0	2	0	0	0	0	0	0
ENSG00000272506	AL357078.2	0	0	0	0	0	0	0	0	0	0	0	0	0	0
ENSG00000272508	AL136982.6	0	0	0	0	0	0	0	0	0	0	0	0	0	0
ENSG00000272509	AC087752.4	0	0	0	0	0	0	0	0	0	0	0	0	0	0
ENSG00000272510	AL121992.3	0	0	0	0	0	0	0	0	0	0	0	5	0	0
ENSG00000272512	AL645608.7	0	0	0	0	0	0	0	0	0	0	0	0	0	0
ENSG00000272514	CFAP206	0	0	0	0	0	0	0	0	0	0	0	1	0	0
ENSG00000272518	AC036214.2	0	0	0	0	2	0	85	22	0	0	14	1	0	0
ENSG00000272523	LINC01023	0	0	0	0	0	0	0	3	0	0	0	0	0	0
ENSG00000272525	AC099522.2	0	0	0	0	0	0	30	0	0	0	0	0	0	0
ENSG00000272529	AC090948.3	0	0	0	0	0	0	5	0	0	0	25	0	0	0
ENSG00000272540	AL662797.1	0	0	0	0	0	0	0	0	0	0	0	0	0	0
ENSG00000272542	AL137246.1	0	0	0	0	0	0	0	8	0	0	8	0	0	0
ENSG00000272549	LINC02538	0	0	0	0	0	0	0	0	0	0	0	0	0	0
ENSG00000272554	AC012087.2	0	0	0	0	0	54	0	0	0	0	17	0	0	0
ENSG00000272555	AC009974.1	0	0	0	0	0	0	0	0	0	0	0	0	0	0
ENSG00000272556	GTF2IP13	0	0	0	0	0	0	44	29	0	0	0	4	0	0
ENSG00000272562	AL512343.2	0	0	0	0	0	0	0	0	0	0	0	0	0	0
ENSG00000272563	AC016745.2	0	0	0	0	0	0	0	4	0	0	0	0	0	0
ENSG00000272564	AC012511.1	0	0	0	0	0	0	0	7	0	0	0	0	0	0
ENSG00000272567	AC109347.2	0	0	0	0	0	0	0	0	0	0	0	2	0	0
ENSG00000272568	AC005162.2	0	0	0	0	0	0	51	23	0	0	10	1	0	0
ENSG00000272572	AL138762.1	0	0	0	0	0	0	60	0	0	0	4	6	0	0
ENSG00000272573	MUSTN1	0	0	0	0	0	0	0	0	0	0	0	0	0	0
ENSG00000272574	AL596325.2	0	0	0	0	0	0	0	1	0	0	8	5	0	0
ENSG00000272576	AC027271.1	0	0	0	0	0	0	0	0	0	0	12	0	0	0
ENSG00000272578	AP000347.1	2	0	0	0	17	0	213	11	0	0	182	23	0	2
ENSG00000272582	AL031587.3	0	0	0	0	0	0	0	0	0	0	0	0	0	0
ENSG00000272583	AL592494.2	0	0	0	0	0	0	0	0	0	0	0	2	0	0
ENSG00000272588	AC139887.4	0	0	0	0	0	0	0	0	0	0	22	0	0	0
ENSG00000272589	ZSWIM8-AS1	0	0	0	0	0	95	48	0	0	0	0	11	0	0
ENSG00000272599	AC016394.1	0	0	0	0	0	0	12	7	0	0	40	0	0	0
ENSG00000272601	AC010655.3	0	0	0	0	0	0	0	15	0	0	0	0	0	0
ENSG00000272602	ZNF595	0	0	0	0	2	0	482	84	0	0	256	20	5	0
ENSG00000272604	AC073073.2	0	0	0	0	0	0	20	0	0	0	18	0	0	0
ENSG00000272606	AC015982.2	0	0	0	0	0	0	41	2	0	0	1	0	0	0
ENSG00000272610	MAGI1-IT1	0	0	0	0	1	104	46	16	0	0	27	0	4	0
ENSG00000272617	AC026464.6	0	0	0	0	0	0	0	0	0	0	0	0	0	0
ENSG00000272620	AFAP1-AS1	0	0	0	0	0	187	55	0	0	0	79	12	0	0
ENSG00000272622	AC010735.2	0	0	0	0	0	0	11	4	0	0	0	0	0	0
ENSG00000272625	AP000919.3	0	0	0	0	0	0	20	0	0	0	0	0	0	0
ENSG00000272627	AC016542.1	0	0	0	0	0	0	0	0	0	0	8	0	0	0
ENSG00000272630	AL731563.3	0	0	0	0	0	0	0	2	0	0	6	0	0	0
ENSG00000272631	AC067750.1	0	0	0	0	0	0	0	3	0	0	26	0	0	0
ENSG00000272632	AC097504.2	0	0	0	0	0	0	0	0	0	0	0	0	0	0
ENSG00000272634	OR51F5P	0	0	0	0	0	0	0	0	0	0	0	0	0	0
ENSG00000272636	DOC2B	0	0	0	0	0	0	0	0	0	0	6	0	0	0
ENSG00000272638	AC006027.1	0	0	0	0	3	0	25	2	0	0	0	3	2	0
ENSG00000272639	AC015712.5	0	0	0	0	0	0	0	0	0	0	0	0	0	0
ENSG00000272645	GTF2IP20	0	0	0	0	3	1	74	6	4	0	23	0	2	0
ENSG00000272650	AC110792.3	0	0	0	0	0	0	0	0	0	0	0	2	0	0
ENSG00000272654	AL358472.2	0	0	0	0	0	0	0	0	0	0	12	0	0	0
ENSG00000272655	POLR2J4	0	0	0	0	3	74	36	21	10	0	39	16	0	0
ENSG00000272661	AC021097.1	0	0	0	0	0	0	1	0	0	0	0	0	0	0
ENSG00000272662	AC073352.1	0	0	0	0	0	0	0	0	0	0	0	0	0	0
ENSG00000272663	AC093635.1	0	0	0	0	0	0	0	0	0	0	8	0	0	0
ENSG00000272666	KLHDC7B-DT	0	0	0	0	0	0	0	3	0	0	0	1	0	0
ENSG00000272667	AC012306.2	0	0	0	0	0	0	1	0	0	0	0	0	0	0
ENSG00000272668	AL590560.3	0	0	0	0	1	0	40	37	0	0	77	45	0	0
ENSG00000272669	AL021707.6	0	0	0	0	8	97	0	4	0	0	10	6	0	0
ENSG00000272672	AL391497.1	0	0	0	0	0	0	0	0	0	0	0	0	0	0
ENSG00000272674	PCDHB16	0	0	0	130	2	0	51	7	0	0	7	0	0	0
ENSG00000272677	AC124016.1	0	0	0	0	0	0	0	0	0	0	0	0	0	0
ENSG00000272678	AC112503.1	0	0	0	0	0	0	0	0	0	0	0	0	0	0
ENSG00000272679	AL355987.2	0	0	0	0	0	27	41	0	0	0	0	0	0	0
ENSG00000272681	FAM223B	0	0	0	0	0	0	0	0	0	0	0	0	0	0
ENSG00000272686	WASL-DT	0	0	0	0	0	0	85	35	0	0	25	4	0	0
ENSG00000272688	AP005329.3	0	0	0	0	0	0	55	0	0	0	0	0	0	0
ENSG00000272690	LINC02018	0	0	0	0	0	0	29	22	9	0	0	6	0	0
ENSG00000272691	AC092807.3	0	0	0	0	0	0	0	0	0	0	0	1	0	0
ENSG00000272692	AC010997.4	0	0	0	0	0	0	0	0	0	0	0	0	0	0
ENSG00000272693	AC073107.1	0	0	0	0	0	0	0	0	0	0	0	0	0	0
ENSG00000272695	GAS6-DT	0	0	0	0	0	0	34	0	0	0	19	0	0	0
ENSG00000272696	AL359091.3	0	0	0	0	0	0	0	0	0	0	0	0	0	0
ENSG00000272699	AC007620.3	0	0	0	0	0	0	4	3	0	0	23	0	0	0
ENSG00000272701	MESTIT1	0	0	0	0	0	0	0	0	0	0	0	0	0	0
ENSG00000272702	AC010913.1	0	0	0	0	0	0	0	0	0	0	0	0	0	0
ENSG00000272711	AC019069.1	0	0	0	0	0	0	127	10	0	0	10	12	0	0
ENSG00000272715	AL157904.1	0	0	0	0	0	0	0	0	0	0	0	0	0	0
ENSG00000272716	AL121658.1	0	0	0	0	0	0	0	0	0	0	0	0	0	0
ENSG00000272719	AC006483.2	0	0	0	0	0	0	0	0	0	0	14	0	0	0
ENSG00000272720	AL022322.1	0	0	0	0	0	0	32	0	0	0	0	0	0	0
ENSG00000272729	AC009336.1	0	0	0	0	0	0	0	0	0	0	0	0	0	0
ENSG00000272732	AC004982.1	0	0	0	0	0	0	0	5	0	0	23	1	0	0
ENSG00000272734	ADIRF-AS1	0	0	0	0	0	0	10	0	0	0	8	5	0	0
ENSG00000272735	AC007881.3	0	0	0	0	0	0	0	0	0	0	0	0	0	0
ENSG00000272742	AC135457.1	0	0	0	0	0	0	0	0	0	0	0	0	0	0
ENSG00000272744	AC107214.2	0	0	0	0	0	0	0	0	0	0	0	0	0	0
ENSG00000272746	AP005131.7	0	0	0	0	1	0	30	1	0	0	9	1	0	0
ENSG00000272750	AL592148.3	0	0	0	0	0	0	27	13	0	0	14	0	0	0
ENSG00000272752	STAG3L5P-PVRIG2P-PILRB	0	0	0	0	35	0	416	222	61	0	112	15	0	0
ENSG00000272754	AL133245.1	0	0	0	0	0	0	0	0	0	0	4	0	0	0
ENSG00000272755	AC245297.2	0	0	0	0	0	0	0	0	0	0	0	0	0	0
ENSG00000272758	AC083798.2	0	0	0	0	1	0	41	27	0	0	34	3	0	0
ENSG00000272760	AC093726.1	0	0	0	0	0	0	43	0	0	0	0	0	0	0
ENSG00000272763	AC103702.2	8	0	0	0	53	0	101	215	15	0	137	24	2	0
ENSG00000272767	JMJD1C-AS1	0	0	0	0	0	0	29	0	0	0	0	0	0	0
ENSG00000272768	AC004854.2	0	0	0	0	0	0	50	5	0	0	9	0	0	0
ENSG00000272769	AC097532.2	0	0	0	0	0	0	0	3	0	0	0	0	0	0
ENSG00000272772	AC104109.3	0	0	0	0	0	64	0	0	20	0	0	0	0	0
ENSG00000272777	AC019131.2	0	0	0	0	0	0	14	18	0	0	70	0	0	0
ENSG00000272779	AC245060.4	0	0	0	0	0	0	99	0	0	0	99	21	0	0
ENSG00000272784	AC019193.2	0	0	0	0	0	0	0	0	0	0	0	0	0	0
ENSG00000272787	AC253536.6	0	0	0	0	0	0	0	0	0	0	0	0	0	0
ENSG00000272788	AP000864.1	0	0	0	0	0	0	0	0	0	0	0	0	0	0
ENSG00000272791	AC073389.3	0	0	0	0	0	0	12	4	0	0	0	0	0	0
ENSG00000272795	AC126283.1	0	0	0	0	0	0	0	0	0	0	0	0	0	0
ENSG00000272797	AC092954.1	0	0	0	0	0	0	0	0	0	0	8	0	0	0
ENSG00000272799	AC006238.1	0	0	0	0	0	0	0	0	0	0	0	0	0	0
ENSG00000272800	AC021851.1	0	0	0	0	0	0	17	7	0	0	18	0	0	0
ENSG00000272801	AC004080.5	0	0	0	0	0	0	0	0	0	0	0	0	0	0
ENSG00000272807	AC007038.1	0	0	0	0	0	0	104	2	0	0	64	4	0	0
ENSG00000272808	AC015712.6	0	0	0	0	0	0	0	0	0	0	0	0	0	0
ENSG00000272812	AC004908.2	0	0	0	0	0	0	1	0	0	0	11	0	0	0
ENSG00000272821	U62317.1	0	0	0	0	0	0	0	0	0	0	0	0	0	0
ENSG00000272822	AC073610.2	0	0	0	0	0	331	0	0	0	0	0	0	0	0
ENSG00000272824	AC245100.6	0	0	0	0	0	0	0	3	0	0	0	0	0	0
ENSG00000272825	AL844908.1	0	0	0	0	0	0	0	0	0	0	0	0	0	0
ENSG00000272829	AC002470.1	0	0	0	0	0	0	0	0	0	0	0	0	0	0
ENSG00000272831	AC027644.3	0	0	0	0	0	0	27	6	0	0	25	1	0	0
ENSG00000272836	AL022328.1	0	0	0	0	0	0	0	0	0	0	0	0	0	0
ENSG00000272839	AC011899.2	0	0	0	0	0	0	0	0	0	0	0	0	0	0
ENSG00000272840	AC092902.2	0	0	0	0	0	0	0	0	0	0	0	0	0	0
ENSG00000272841	AL139393.3	0	0	0	0	0	0	0	0	0	0	0	0	0	0
ENSG00000272842	AL391834.1	0	0	0	0	0	0	4	0	0	0	6	0	0	0
ENSG00000272843	AC211476.2	0	0	0	0	0	0	0	0	0	0	0	0	0	0
ENSG00000272844	AC074044.1	0	0	0	0	0	0	0	0	0	0	0	0	0	0
ENSG00000272848	AL135910.1	0	0	0	0	0	0	0	8	0	0	0	0	0	0
ENSG00000272849	AC084018.1	0	0	0	0	0	0	0	0	0	0	0	0	0	0
ENSG00000272851	AC096772.1	3	0	0	0	0	0	270	8	0	0	129	33	0	0
ENSG00000272853	AC069544.1	0	0	0	0	0	0	0	7	0	0	0	0	0	0
ENSG00000272858	Z93930.3	0	0	0	0	0	0	0	0	0	0	0	0	0	0
ENSG00000272866	AL135786.2	0	0	0	0	0	0	0	0	0	0	0	0	0	0
ENSG00000272870	SAP30-DT	0	0	0	0	0	0	30	9	0	0	0	0	0	0
ENSG00000272871	AL159169.2	0	0	0	0	0	0	0	10	0	0	31	0	0	0
ENSG00000272872	AP000525.1	0	0	0	0	0	0	0	0	0	0	0	0	0	0
ENSG00000272884	AC113189.4	0	0	0	0	0	0	0	6	0	0	0	0	0	0
ENSG00000272886	DCP1A	0	0	0	0	7	35	813	195	3	0	386	41	12	0
ENSG00000272887	CSPG4P5	0	0	0	0	0	0	0	11	0	0	0	16	0	0
ENSG00000272888	LINC01578	0	0	0	0	11	69	5765	435	19	0	2468	505	58	1
ENSG00000272892	AL133551.1	0	0	0	0	0	0	29	0	0	0	0	0	0	0
ENSG00000272894	AC004982.2	0	0	0	0	0	0	93	1	0	0	10	10	3	0
ENSG00000272896	AL355987.3	0	0	0	0	13	0	0	0	4	0	0	0	0	0
ENSG00000272899	ATP6V1FNB	0	0	0	0	0	0	0	0	0	0	0	0	0	0
ENSG00000272902	TBC1D8-AS1	0	0	0	0	0	0	0	2	0	0	16	0	0	0
ENSG00000272904	AL390726.2	0	0	0	0	0	0	0	5	3	0	0	0	0	0
ENSG00000272905	AC018648.1	0	0	0	0	0	0	0	4	0	0	22	0	0	0
ENSG00000272906	AL353708.3	0	0	0	0	0	0	125	5	0	0	0	7	0	0
ENSG00000272908	AC006033.2	0	0	0	0	0	0	1	0	0	0	0	0	0	0
ENSG00000272909	AL122035.2	0	0	0	0	0	0	30	0	0	0	0	0	0	0
ENSG00000272910	AC090425.3	0	0	0	0	0	0	0	0	0	0	0	0	0	0
ENSG00000272913	AC009237.14	0	0	0	0	0	0	0	0	0	0	0	0	0	0
ENSG00000272914	AL359532.1	0	0	0	0	0	0	10	14	0	0	0	0	0	0
ENSG00000272916	AC022400.5	0	0	0	0	1	8	0	32	0	0	0	5	0	0
ENSG00000272917	AC010186.4	0	0	0	0	0	0	0	0	0	0	7	0	0	0
ENSG00000272918	AC005070.3	0	0	0	0	3	0	14	2	0	0	28	0	0	0
ENSG00000272921	AC005832.4	0	0	0	0	0	0	0	19	0	0	0	0	0	0
ENSG00000272927	AC107464.2	0	0	0	0	0	0	0	0	0	0	0	0	0	0
ENSG00000272931	AC099568.2	0	0	0	0	0	0	17	0	0	0	17	0	0	0
ENSG00000272933	AL391121.1	0	0	0	0	0	0	0	4	0	0	13	2	0	0
ENSG00000272934	AL390726.3	0	0	0	0	0	0	0	0	0	0	0	0	0	0
ENSG00000272936	AC096586.1	0	0	0	0	0	0	0	0	0	0	14	0	0	0
ENSG00000272941	AC083862.1	0	0	0	0	0	0	47	0	0	0	0	0	0	0
ENSG00000272942	AL022324.3	0	0	0	0	0	0	0	0	0	0	0	0	0	0
ENSG00000272944	AC079834.1	0	0	0	0	0	0	0	5	0	0	0	0	0	0
ENSG00000272948	AP001412.1	0	0	0	0	0	0	0	14	0	0	0	0	0	0
ENSG00000272953	AC092171.4	0	0	0	0	0	0	0	0	1	0	0	0	0	0
ENSG00000272963	OR7A19P	0	0	0	0	0	0	11	0	0	0	33	0	0	0
ENSG00000272966	AC064836.1	0	0	0	0	0	0	0	0	0	0	0	0	0	0
ENSG00000272967	AC073352.2	0	0	0	0	0	0	0	0	0	0	0	0	0	0
ENSG00000272968	RBAK-RBAKDN	0	0	0	0	0	0	0	0	0	0	0	0	0	0
ENSG00000272970	AC107294.2	0	0	0	0	0	0	0	0	0	0	0	4	0	0
ENSG00000272973	AP000350.5	0	0	0	0	0	0	0	0	0	0	13	0	0	0
ENSG00000272977	AL008721.2	0	0	0	0	2	0	27	15	0	0	27	1	0	0
ENSG00000272980	Z94721.2	0	0	0	0	4	0	110	32	0	0	134	1	3	0
ENSG00000272983	AL117339.3	0	0	0	0	0	0	74	1	0	0	1	3	0	0
ENSG00000272986	AC009570.1	0	0	0	0	0	0	0	0	0	0	0	0	0	0
ENSG00000272989	LINC02012	0	0	0	0	3	0	0	0	0	0	0	7	0	0
ENSG00000272990	AC084036.1	0	0	0	0	1	0	24	11	0	0	51	6	0	0
ENSG00000272991	AF129408.1	0	0	0	0	0	0	11	0	0	0	9	0	0	0
ENSG00000272994	AC012360.3	0	0	0	0	0	0	1	0	0	0	35	0	0	0
ENSG00000272995	AC097505.1	0	0	0	0	0	0	22	0	0	0	3	0	0	0
ENSG00000273001	AL731533.2	0	0	0	0	0	0	0	0	0	0	0	0	0	0
ENSG00000273002	AL355388.1	0	0	0	0	0	0	0	0	0	0	0	3	0	0
ENSG00000273003	ARL2-SNX15	0	0	0	0	14	0	0	0	15	0	9	0	0	0
ENSG00000273004	AL078644.1	0	0	0	0	0	0	0	0	0	0	19	0	0	0
ENSG00000273007	AC021205.3	0	0	0	0	0	0	0	9	0	0	18	4	0	0
ENSG00000273008	AC010864.1	0	0	0	0	0	0	0	5	0	0	0	0	0	0
ENSG00000273010	AL360270.3	0	0	0	0	0	0	0	3	0	0	0	0	0	0
ENSG00000273011	AC092681.3	0	0	0	0	0	0	0	0	0	0	0	0	0	0
ENSG00000273014	AC018645.3	0	0	0	0	0	0	6	3	0	0	10	0	0	0
ENSG00000273015	AC008124.1	0	0	0	0	0	0	530	101	4	0	346	26	6	0
ENSG00000273017	AP000240.1	0	0	0	0	0	0	0	0	0	0	9	0	0	0
ENSG00000273018	FAM106A	0	0	0	0	7	0	186	0	0	0	22	3	0	0
ENSG00000273024	INTS4P2	0	0	0	0	0	0	28	5	0	0	0	0	0	0
ENSG00000273026	AL358472.3	0	0	0	0	0	0	0	0	0	0	0	0	0	0
ENSG00000273033	LINC02035	0	0	0	0	5	96	93	45	0	0	111	6	0	0
ENSG00000273035	AC007684.2	0	0	0	0	0	0	5	0	0	0	11	0	0	0
ENSG00000273036	AL390726.4	0	0	0	0	0	0	0	13	0	0	0	13	0	0
ENSG00000273038	AL365203.2	0	0	0	0	1	0	0	0	5	0	43	0	0	0
ENSG00000273045	C2orf15	0	0	0	0	1	0	18	50	0	0	67	15	0	0
ENSG00000273046	AC012531.2	0	0	0	0	0	0	0	0	0	0	0	0	0	0
ENSG00000273047	AL121845.2	0	0	0	0	0	0	0	0	0	0	0	0	0	0
ENSG00000273055	AC005046.1	0	0	0	0	0	0	0	0	0	0	3	0	0	0
ENSG00000273056	AL354694.1	0	0	0	0	0	0	0	0	0	0	0	0	0	0
ENSG00000273058	AL359921.2	0	0	0	0	0	0	0	0	0	0	19	0	0	0
ENSG00000273059	AC239803.1	0	0	0	0	0	0	0	0	0	0	0	0	0	0
ENSG00000273061	CDC37L1-DT	0	0	0	0	0	0	13	9	0	0	35	14	0	0
ENSG00000273062	AL449106.1	0	0	0	0	0	0	1	0	0	0	13	0	0	0
ENSG00000273064	AC017083.1	0	0	0	0	0	0	0	0	0	0	26	0	0	0
ENSG00000273066	AL355987.4	16	0	0	0	24	0	157	59	42	0	74	34	0	0
ENSG00000273068	Z99755.2	0	0	0	0	0	0	0	0	0	0	0	0	0	0
ENSG00000273073	AC073869.1	0	0	0	0	0	0	0	0	0	0	0	0	0	0
ENSG00000273076	AL021707.7	0	0	0	0	0	0	0	0	0	0	10	0	0	0
ENSG00000273079	GRIN2B	0	0	0	0	22	0	132	7	22	0	28	7	2	4
ENSG00000273084	AC092171.5	0	0	0	0	0	0	0	5	0	0	0	0	0	0
ENSG00000273091	AP000255.1	0	0	0	0	0	0	4	0	0	0	10	0	0	1
ENSG00000273100	AL596442.2	0	0	0	0	0	0	0	0	0	0	0	0	0	0
ENSG00000273102	AP000569.1	0	0	0	0	0	0	0	0	0	0	0	2	0	0
ENSG00000273108	AL121929.2	0	0	0	0	0	0	0	0	0	0	0	0	0	0
ENSG00000273110	AL162591.2	0	0	0	0	0	0	0	0	0	0	0	0	0	0
ENSG00000273113	AC133528.1	0	0	0	0	0	0	0	0	0	0	0	0	0	0
ENSG00000273117	AC144652.1	0	0	0	0	0	0	61	0	0	0	0	0	0	0
ENSG00000273125	LINC01990	0	0	0	0	0	0	0	0	0	0	0	0	0	0
ENSG00000273129	PACERR	0	0	0	0	0	0	0	0	0	0	0	0	0	0
ENSG00000273132	AL355312.3	0	0	0	0	0	0	0	27	0	0	0	0	0	0
ENSG00000273133	AC116651.1	0	0	0	0	0	0	0	0	0	0	0	0	0	0
ENSG00000273136	NBPF26	0	0	0	0	0	0	1158	129	6	0	527	124	0	0
ENSG00000273137	AL022328.2	0	0	0	0	0	0	49	0	0	0	0	0	0	0
ENSG00000273138	AC005021.1	0	0	0	0	0	0	0	0	0	0	0	0	0	0
ENSG00000273139	AC007663.3	0	0	0	0	0	0	0	0	0	0	0	0	0	0
ENSG00000273142	LINC02604	0	0	0	0	0	0	31	11	0	0	26	1	0	0
ENSG00000273143	AL355512.1	0	0	0	0	2	0	120	0	0	0	0	11	0	0
ENSG00000273145	BX537318.1	0	0	0	0	0	0	0	9	0	0	0	0	0	0
ENSG00000273148	LINC00653	0	0	0	0	0	0	16	1	0	0	32	0	0	0
ENSG00000273149	AL138963.3	0	0	0	0	0	0	0	8	0	0	19	0	0	0
ENSG00000273151	AC073957.3	6	0	0	0	2	0	43	14	5	6	56	22	8	0
ENSG00000273153	AC067747.1	0	0	0	0	0	0	0	0	0	0	0	0	0	0
ENSG00000273154	AL121845.3	0	0	0	0	0	0	91	58	0	0	14	0	0	0
ENSG00000273155	AC092587.1	0	0	0	0	0	0	0	0	0	0	0	5	0	0
ENSG00000273156	AC124016.2	0	0	0	0	0	0	0	4	0	0	24	0	0	0
ENSG00000273160	AL359962.2	0	0	0	0	0	0	0	0	0	0	0	0	0	0
ENSG00000273162	AL133215.2	0	0	0	0	0	0	44	0	0	0	30	11	0	0
ENSG00000273165	AL121652.1	0	0	0	0	0	0	2	0	0	0	0	1	0	0
ENSG00000273167	AL359736.1	34	0	0	0	0	0	118	0	61	0	0	0	0	0
ENSG00000273173	SNURF	0	0	0	0	0	0	0	0	0	0	37	0	8	0
ENSG00000273181	AC131235.3	0	0	0	0	0	0	0	1	0	0	0	0	0	0
ENSG00000273183	AC093726.2	0	0	0	0	3	0	0	0	0	0	0	0	0	0
ENSG00000273184	AC010655.4	0	0	0	0	0	0	0	0	0	0	0	0	0	0
ENSG00000273186	AL359091.4	0	0	0	0	0	0	0	0	0	0	0	0	0	0
ENSG00000273188	AL022328.3	0	0	0	0	0	0	0	0	0	0	0	0	0	0
ENSG00000273189	AC010619.2	0	0	0	0	0	0	0	0	0	0	0	0	0	0
ENSG00000273192	AL671710.1	0	0	0	0	0	0	27	3	0	0	0	0	0	0
ENSG00000273199	AP000692.2	0	0	0	0	0	0	0	0	0	0	0	0	0	0
ENSG00000273203	AC006946.2	0	0	0	0	0	22	0	0	0	0	0	0	0	0
ENSG00000273204	AC104506.1	0	0	0	0	0	0	0	0	0	0	0	0	0	0
ENSG00000273209	AC069148.1	0	0	0	0	0	0	0	0	0	0	0	0	0	0
ENSG00000273210	AP001437.1	0	0	0	0	0	0	0	0	0	0	0	0	0	0
ENSG00000273211	AC137630.4	0	0	0	0	0	0	0	12	0	0	0	0	0	0
ENSG00000273212	AC000068.2	0	0	0	0	0	0	0	0	0	0	0	0	0	0
ENSG00000273213	H3-2	0	0	0	0	0	0	0	0	0	0	0	0	0	0
ENSG00000273216	AC002059.1	0	0	0	0	0	0	0	0	0	0	0	0	0	0
ENSG00000273217	AC008695.1	0	0	0	0	0	0	0	0	0	0	0	36	2	0
ENSG00000273219	AC091736.1	0	0	0	0	0	0	0	0	0	0	0	0	0	0
ENSG00000273221	AL355816.2	0	0	0	0	0	0	0	2	0	0	38	3	0	0
ENSG00000273226	AL391834.2	0	0	0	0	0	0	0	1	0	0	8	4	0	0
ENSG00000273230	AC102953.2	0	0	0	0	0	3	21	8	0	0	0	0	0	0
ENSG00000273234	OR2A13P	0	0	0	0	0	0	0	0	0	0	0	0	0	0
ENSG00000273240	AC013468.1	0	0	0	0	0	0	0	4	0	0	0	0	0	0
ENSG00000273243	Z82243.1	0	0	0	0	0	0	0	0	0	0	0	0	0	0
ENSG00000273245	AC092653.1	0	0	0	0	0	0	0	0	0	0	25	5	0	0
ENSG00000273247	AC097376.3	0	0	0	0	22	19	327	73	1	0	158	10	5	0
ENSG00000273248	AC010997.5	0	0	0	0	0	0	0	0	0	0	0	0	0	0
ENSG00000273253	AL022328.4	0	0	0	0	0	0	0	0	0	0	0	0	0	0
ENSG00000273254	AF129075.2	0	0	0	0	0	0	0	11	0	0	0	0	0	0
ENSG00000273259	AL049839.2	0	0	0	0	0	0	0	8	0	0	0	0	0	0
ENSG00000273262	AL121928.1	0	0	0	0	0	0	0	0	0	0	18	0	0	0
ENSG00000273269	AC073283.3	0	0	0	0	0	0	80	0	0	0	0	0	0	0
ENSG00000273270	AC090114.2	0	0	0	0	4	0	95	19	0	0	60	15	0	3
ENSG00000273271	AP000254.2	0	0	0	0	0	0	42	0	0	0	8	2	0	0
ENSG00000273272	U62317.3	0	0	0	0	0	0	68	0	0	0	13	3	0	0
ENSG00000273274	ZBTB8B	0	0	0	0	0	0	0	0	0	0	0	0	0	0
ENSG00000273275	AC017083.2	0	0	0	0	0	0	0	0	0	0	0	0	0	0
ENSG00000273284	AP001033.2	0	0	0	0	0	0	2	1	0	0	22	0	0	0
ENSG00000273287	AL008718.2	0	0	0	0	0	0	0	0	0	0	0	0	0	0
ENSG00000273289	AL121672.3	0	0	0	0	0	0	0	0	0	0	0	0	0	0
ENSG00000273291	AC092042.3	0	0	0	0	0	0	0	0	0	0	0	0	0	0
ENSG00000273294	C1QTNF3-AMACR	0	0	0	0	0	0	0	45	0	0	0	0	0	0
ENSG00000273295	AP000350.6	0	0	0	0	21	129	83	10	0	0	0	3	0	0
ENSG00000273297	AC009275.1	0	0	0	0	0	0	75	5	0	0	0	8	0	0
ENSG00000273299	AC006153.1	0	0	0	0	0	0	0	0	0	0	0	0	1	0
ENSG00000273301	AC016717.2	0	0	0	0	0	0	0	0	0	0	2	0	0	0
ENSG00000273302	AC016747.3	0	0	0	0	0	0	0	0	0	0	0	0	0	0
ENSG00000273305	AC009237.15	0	0	0	0	0	0	0	0	0	0	0	0	0	0
ENSG00000273306	AC018690.1	0	0	0	0	0	0	72	7	0	0	0	0	0	0
ENSG00000273308	AC024560.3	0	0	0	0	0	0	0	0	0	0	0	0	0	0
ENSG00000273311	DGCR11	0	0	0	0	0	0	79	7	0	0	0	0	0	0
ENSG00000273314	AC005229.4	0	0	0	0	3	0	35	4	0	0	13	2	0	0
ENSG00000273319	AC058791.1	0	0	0	0	0	0	12	2	0	0	39	2	0	0
ENSG00000273320	AC007032.1	0	0	0	0	0	0	0	0	0	0	0	0	0	0
ENSG00000273321	AC023983.2	0	0	0	0	0	0	0	0	0	0	0	0	0	0
ENSG00000273328	AC099329.2	0	0	0	0	0	0	0	0	0	0	0	0	0	0
ENSG00000273329	AC078846.1	0	0	0	0	7	0	229	33	8	0	191	17	0	0
ENSG00000273333	AL662884.1	0	0	0	0	0	0	23	0	0	0	0	0	0	0
ENSG00000273338	AC103591.3	0	0	0	0	0	0	151	26	0	0	138	12	0	0
ENSG00000273340	MICE	0	0	0	0	0	0	0	0	0	0	12	0	0	0
ENSG00000273344	PAXIP1-AS1	0	0	0	0	7	0	18	50	0	0	16	1	0	0
ENSG00000273345	AC104109.4	0	0	0	0	0	0	0	2	0	0	43	0	0	0
ENSG00000273350	AC004832.5	0	0	0	0	0	0	0	0	0	0	0	2	0	0
ENSG00000273353	AL008718.3	0	0	0	0	0	0	2	0	0	0	0	0	0	0
ENSG00000273355	AP000894.4	0	0	0	0	0	0	0	1	0	0	3	0	0	0
ENSG00000273356	LINC02019	0	0	0	0	0	0	0	0	0	0	0	0	0	0
ENSG00000273361	AC021016.2	0	0	0	0	0	0	0	0	0	0	0	0	0	0
ENSG00000273362	AP000547.2	0	0	0	0	0	0	0	0	0	0	0	0	0	0
ENSG00000273363	AL353801.3	0	0	0	0	0	0	0	0	0	0	0	0	0	0
ENSG00000273367	AL355472.3	0	0	0	0	0	0	14	1	0	0	16	0	0	0
ENSG00000273368	AC006566.1	0	0	0	0	0	0	0	0	0	0	0	0	0	0
ENSG00000273372	SFTPD-AS1	0	0	0	0	0	0	0	0	0	0	0	0	0	0
ENSG00000273373	AL355488.1	0	0	0	0	0	0	265	30	0	0	148	16	5	0
ENSG00000273374	AC069222.1	0	0	0	0	0	0	0	0	0	0	0	1	0	0
ENSG00000273375	AC055764.2	0	0	0	0	0	0	18	2	0	0	10	0	0	0
ENSG00000273381	AL158071.4	0	0	0	0	4	0	0	3	0	0	0	5	0	0
ENSG00000273382	AL356488.3	0	0	0	0	0	0	0	8	7	0	0	2	0	0
ENSG00000273384	AL137796.1	0	0	0	0	0	0	1	0	0	0	0	0	0	0
ENSG00000273387	AC005005.3	0	0	0	0	0	0	0	0	0	0	0	0	0	0
ENSG00000273391	AC083880.1	0	0	0	0	0	0	0	8	0	0	0	0	0	0
ENSG00000273396	LINC01396	0	0	0	0	0	0	0	0	0	0	0	0	0	0
ENSG00000273398	AC017083.3	0	0	0	0	5	0	0	50	0	0	112	0	1	0
ENSG00000273399	AL159169.3	0	0	0	0	0	0	19	0	0	0	0	2	0	0
ENSG00000273402	AC004908.3	0	0	0	0	0	0	3	0	0	0	0	2	0	0
ENSG00000273406	AC245008.1	0	0	0	0	0	0	0	0	0	0	0	0	0	0
ENSG00000273415	LINC02725	0	0	0	0	0	0	0	0	0	0	0	0	0	0
ENSG00000273419	AC004877.1	0	0	0	0	0	0	0	0	0	0	0	0	0	0
ENSG00000273420	AC008738.7	0	0	0	0	0	0	0	0	0	0	15	1	0	0
ENSG00000273428	AC004832.6	0	0	0	0	0	0	0	0	0	0	0	0	0	0
ENSG00000273432	AC004951.4	0	0	0	0	0	0	0	0	0	0	0	2	0	0
ENSG00000273433	AC004080.6	0	0	0	0	0	0	0	13	0	0	0	0	0	0
ENSG00000273437	AC108673.3	0	0	0	0	0	0	45	0	0	0	0	0	0	0
ENSG00000273442	AC006946.3	0	0	0	0	0	0	8	0	0	0	0	0	0	0
ENSG00000273445	AC133644.1	0	0	0	0	0	1	117	8	0	0	72	7	0	0
ENSG00000273447	AC004067.1	0	0	0	0	0	0	0	0	0	0	12	0	0	0
ENSG00000273448	AC006480.2	0	0	0	0	1	0	24	0	0	0	36	1	0	0
ENSG00000273449	AC093788.1	0	0	0	0	0	0	112	14	0	0	46	0	0	0
ENSG00000273451	AL031666.3	0	0	0	0	0	0	0	15	0	0	25	0	0	0
ENSG00000273454	AC112503.2	0	0	0	0	0	0	0	0	0	0	0	0	0	0
ENSG00000273455	AC072039.2	0	0	0	0	0	0	0	0	0	0	0	0	0	0
ENSG00000273456	AC064836.2	0	0	0	0	1	0	0	9	0	0	25	5	0	0
ENSG00000273466	AC012510.1	0	0	0	0	0	0	43	7	2	0	10	0	0	0
ENSG00000273471	AC112229.4	0	0	0	0	0	0	0	0	0	0	0	2	0	0
ENSG00000273472	AC096733.2	0	0	0	0	0	0	0	0	0	0	20	0	0	0
ENSG00000273473	BX649601.1	0	0	0	0	0	0	0	0	0	0	0	0	0	0
ENSG00000273474	AL157392.4	0	0	0	0	0	0	0	0	0	0	11	0	0	0
ENSG00000273483	AL354760.1	0	0	0	0	0	0	0	0	0	0	0	0	0	0
ENSG00000273485	AL139339.2	0	0	0	0	0	0	0	0	0	0	0	0	0	0
ENSG00000273486	AC096992.2	0	0	0	0	1	0	7	4	0	0	82	4	0	0
ENSG00000273487	AC104836.1	0	0	0	0	0	0	2	0	0	0	0	1	0	0
ENSG00000273489	AC008264.2	0	0	0	0	0	0	0	0	0	0	14	0	0	0
ENSG00000273492	AP000229.1	0	0	0	0	0	0	0	0	0	0	0	0	0	0
ENSG00000273496	AC011841.1	0	0	0	0	0	0	0	0	0	0	0	0	0	0
ENSG00000273507	AL354809.1	0	0	0	0	0	0	0	0	0	0	0	0	0	0
ENSG00000273509	CNTNAP3P1	0	0	0	0	0	0	0	0	0	0	0	0	0	0
ENSG00000273513	TBC1D3K	0	0	0	0	0	0	0	0	0	0	0	0	4	0
ENSG00000273514	FOXD4L6	0	0	0	0	0	0	0	9	0	0	0	0	0	0
ENSG00000273521	AL162274.1	0	0	0	0	0	0	0	0	0	0	0	0	0	0
ENSG00000273540	AGBL1	0	0	0	0	0	0	0	0	0	0	0	0	0	0
ENSG00000273541	AL137060.1	0	0	0	0	0	0	0	0	0	0	0	0	0	0
ENSG00000273542	H4C12	0	0	0	0	13	35	6152	558	0	0	3256	184	0	0
ENSG00000273559	CWC25	0	0	0	144	33	214	809	151	32	7	369	82	14	7
ENSG00000273568	AC131009.3	0	0	0	0	0	0	0	0	0	0	0	0	0	0
ENSG00000273576	AC009283.1	0	0	0	0	0	0	87	5	0	0	34	0	0	0
ENSG00000273580	AC087072.2	0	0	0	0	0	0	0	0	0	0	0	0	0	0
ENSG00000273582	AC009093.5	0	0	0	0	0	0	0	0	0	0	0	0	0	0
ENSG00000273584	AC096708.3	0	0	0	0	0	0	0	0	0	0	5	0	0	0
ENSG00000273590	SMIM11B	0	0	0	0	0	0	212	52	0	0	0	6	0	0
ENSG00000273595	AC092106.1	0	0	0	0	0	0	0	0	0	0	0	0	0	0
ENSG00000273597	AL355377.1	0	0	0	0	0	0	42	0	0	0	21	1	0	0
ENSG00000273598	AC211486.3	0	0	0	0	0	0	15	15	0	0	21	1	7	0
ENSG00000273599	AL731571.1	0	0	0	0	1	0	0	0	0	0	0	0	0	0
ENSG00000273604	EPOP	0	0	0	0	0	0	0	17	0	0	0	0	0	0
ENSG00000273611	ZNHIT3	0	0	0	0	0	0	1066	145	0	0	426	106	1	0
ENSG00000273618	AL135999.2	0	0	0	0	0	0	0	0	0	0	0	0	0	0
ENSG00000273619	AL121832.2	0	0	0	0	0	0	0	0	0	0	0	15	0	0
ENSG00000273654	AC020904.2	0	0	0	0	0	0	0	0	0	0	0	0	0	0
ENSG00000273674	AC021752.1	0	0	0	0	0	0	0	0	0	0	0	0	0	0
ENSG00000273679	AC100757.1	0	0	0	0	0	0	0	1	0	0	0	0	0	0
ENSG00000273680	AC009318.2	0	0	0	0	0	0	0	0	0	0	0	0	0	0
ENSG00000273691	AC087284.1	0	0	0	0	0	0	21	10	0	0	62	2	1	0
ENSG00000273702	AC091271.1	0	0	0	0	0	0	0	6	0	0	16	1	0	0
ENSG00000273703	H2BC14	0	0	0	0	0	0	26	51	3	0	150	20	0	0
ENSG00000273709	U2	0	0	0	0	0	0	89	0	0	0	70	0	0	0
ENSG00000273711	AC005520.5	0	0	0	0	0	0	0	0	1	0	3	0	0	0
ENSG00000273723	SUGT1-DT	0	0	0	0	0	0	0	2	0	0	4	3	0	0
ENSG00000273729	AC007686.3	0	0	0	0	0	32	110	0	0	0	14	15	0	0
ENSG00000273730	5_8S_rRNA	78	0	0	148	119	628	627	796	197	95	1955	365	74	28
ENSG00000273733	AC011472.4	0	0	0	0	0	0	0	0	0	0	0	0	0	0
ENSG00000273734	AC005258.1	0	0	0	0	0	0	97	14	0	0	0	0	0	0
ENSG00000273747	AC022558.3	0	0	0	0	0	0	0	0	0	0	0	0	0	0
ENSG00000273748	AL592183.1	0	0	0	0	9	0	215	7	0	0	197	0	5	0
ENSG00000273749	CYFIP1	24	0	0	0	90	1040	8561	1730	52	9	2065	629	89	7
ENSG00000273759	AL117379.1	0	0	0	0	0	0	0	15	0	0	6	0	0	0
ENSG00000273760	AC245041.1	0	0	0	0	0	0	0	4	0	0	0	0	0	0
ENSG00000273763	AC007318.1	0	0	0	0	0	0	0	9	0	0	0	0	0	0
ENSG00000273771	AC024337.2	0	0	0	0	0	0	38	0	0	0	0	0	0	0
ENSG00000273777	CEACAM20	0	0	0	0	0	0	0	10	0	0	0	0	0	0
ENSG00000273783	AL136040.1	0	0	0	0	0	0	0	7	0	0	16	0	0	0
ENSG00000273784	AL137058.2	0	0	0	0	0	0	12	20	0	0	23	0	0	0
ENSG00000273792	AC022898.2	0	0	0	0	0	0	0	0	0	0	0	0	0	0
ENSG00000273796	BX322562.1	0	0	0	0	0	0	11	0	0	0	0	0	0	0
ENSG00000273797	AL133445.2	0	0	0	0	0	0	0	0	0	0	0	0	0	0
ENSG00000273802	H2BC8	1	0	0	0	10	59	278	330	2	0	367	52	0	0
ENSG00000273812	BX640514.2	0	0	0	0	0	0	0	2	0	0	0	0	0	0
ENSG00000273820	USP27X	0	0	0	0	2	9	33	11	1	0	43	3	0	0
ENSG00000273824	AC008033.3	0	0	0	0	0	0	0	0	0	0	0	0	0	0
ENSG00000273828	AL133227.1	0	0	0	0	0	0	0	0	0	0	0	0	0	0
ENSG00000273837	AC018755.4	0	0	0	0	0	0	0	0	0	0	9	0	0	0
ENSG00000273838	AL096677.1	0	0	0	0	0	0	0	0	0	0	0	0	0	0
ENSG00000273841	TAF9	0	0	0	0	6	269	2743	418	3	0	733	123	1	0
ENSG00000273851	AC027088.4	0	0	0	0	0	0	0	0	0	0	10	0	0	0
ENSG00000273855	AC020658.5	0	0	0	0	0	0	0	0	0	0	0	0	0	0
ENSG00000273888	FRMD6-AS1	9	0	0	0	0	0	0	0	0	0	10	0	0	0
ENSG00000273891	AL731566.2	0	0	0	0	0	0	0	0	0	0	0	0	0	0
ENSG00000273893	AL133520.1	0	0	0	0	0	0	0	0	0	0	0	0	0	0
ENSG00000273897	AC211476.3	0	0	0	0	0	0	62	0	0	0	0	19	0	0
ENSG00000273899	NOL12	0	0	0	0	25	82	472	188	52	50	205	66	10	6
ENSG00000273901	AC012313.9	0	0	0	0	0	0	0	0	0	0	0	0	0	0
ENSG00000273906	AC011297.1	0	0	0	0	0	0	0	0	0	0	0	0	0	0
ENSG00000273920	AC103858.2	0	0	0	0	0	0	0	0	0	0	0	0	0	0
ENSG00000273951	AL031667.3	0	0	0	0	0	0	0	0	0	0	13	0	0	0
ENSG00000273956	AC005632.5	0	0	0	0	0	0	0	0	0	0	0	0	0	0
ENSG00000273958	AC009560.1	0	0	0	0	0	0	0	0	0	0	0	0	0	0
ENSG00000273971	AC009163.6	0	0	0	0	0	0	0	0	0	0	0	5	0	0
ENSG00000273972	AC068722.2	0	0	0	0	0	0	0	0	0	0	10	0	0	0
ENSG00000273973	AC025162.2	0	0	0	0	0	0	0	0	0	0	0	0	0	0
ENSG00000273980	AL592071.1	0	0	0	0	0	0	0	0	0	0	0	3	0	0
ENSG00000273983	H3C8	0	0	0	0	4	4	1808	233	10	0	678	93	4	0
ENSG00000273987	AC121761.2	0	0	0	0	0	0	17	2	0	0	0	1	0	0
ENSG00000273989	AC022079.1	0	0	0	0	0	0	0	0	0	0	16	0	0	0
ENSG00000273997	AL355365.1	0	0	0	0	0	0	0	0	0	0	0	0	0	0
ENSG00000273998	AL049794.1	0	0	0	0	0	0	0	0	0	0	0	0	0	0
ENSG00000274001	AL512506.1	0	0	0	0	0	0	0	0	0	0	0	0	0	0
ENSG00000274002	AL135999.3	0	0	0	0	0	0	0	0	0	0	13	0	0	0
ENSG00000274010	ZFP91P1	0	0	0	0	0	0	0	0	0	0	0	0	0	0
ENSG00000274015	AL136038.7	0	0	0	0	0	0	19	0	0	0	3	2	0	0
ENSG00000274020	LINC01138	0	0	0	0	0	0	207	76	4	0	63	33	15	0
ENSG00000274021	AC024909.1	0	0	0	0	0	0	0	0	0	0	0	0	0	0
ENSG00000274023	AL360169.2	0	0	0	0	0	0	0	0	0	0	0	0	0	0
ENSG00000274026	FAM27E3	0	0	0	0	0	0	36	30	0	0	0	6	0	0
ENSG00000274031	AC092140.2	0	0	0	0	2	0	0	0	0	0	0	0	0	0
ENSG00000274038	AC007014.2	0	0	0	0	0	0	0	0	0	0	0	0	0	0
ENSG00000274049	INO80B-WBP1	0	0	0	0	0	0	0	0	26	0	0	0	0	0
ENSG00000274067	FP885919.1	0	0	0	0	0	0	0	0	0	0	0	0	0	0
ENSG00000274070	CASTOR2	0	0	0	0	14	0	45	110	0	0	16	12	4	0
ENSG00000274076	RN7SL539P	0	0	0	0	0	0	0	0	0	0	0	0	0	0
ENSG00000274080	AC005089.1	0	0	0	0	0	0	52	0	1	0	0	0	0	0
ENSG00000274093	AC009032.1	0	0	0	0	0	0	0	0	0	0	0	0	0	0
ENSG00000274104	AC020910.5	0	0	0	0	0	0	44	0	0	0	0	14	0	0
ENSG00000274105	AC084824.3	0	0	0	0	0	0	0	0	0	0	0	0	0	0
ENSG00000274114	ALOX15P1	0	0	0	0	0	0	1	0	0	0	0	0	0	0
ENSG00000274139	AC090164.2	0	0	0	0	0	0	0	0	0	0	9	0	0	0
ENSG00000274150	FADS2B	0	0	0	0	0	0	0	0	0	0	0	0	0	0
ENSG00000274156	AC008121.2	0	0	0	0	0	0	0	0	0	0	0	0	0	0
ENSG00000274173	AL035661.1	0	0	0	0	3	0	104	54	0	0	45	1	0	0
ENSG00000274180	NATD1	0	0	0	0	7	0	63	10	9	0	20	11	0	0
ENSG00000274183	H2AB1	0	0	0	0	0	0	0	0	0	0	0	0	0	0
ENSG00000274184	AC011815.2	0	0	0	0	2	0	48	0	0	0	39	0	0	0
ENSG00000274191	AC026333.4	0	0	0	0	0	0	0	0	0	0	0	0	0	0
ENSG00000274204	AL138689.1	0	0	0	0	0	0	5	0	0	0	0	0	0	0
ENSG00000274209	ANTXRL	0	0	0	0	0	0	0	0	0	0	0	0	0	0
ENSG00000274211	SOCS7	0	0	0	53	0	0	157	96	19	0	41	10	0	1
ENSG00000274213	AC015912.3	0	0	0	0	0	0	29	8	0	0	0	0	0	0
ENSG00000274214	AP005212.2	0	0	0	0	0	0	0	0	0	0	0	0	0	0
ENSG00000274220	AC009163.7	0	0	0	0	2	0	5	3	0	0	21	0	0	0
ENSG00000274225	AP001065.3	0	0	0	0	0	0	38	4	0	0	0	0	0	0
ENSG00000274227	AC073575.2	0	0	0	0	0	0	0	0	0	0	0	0	0	0
ENSG00000274251	AP003419.2	0	0	0	0	0	0	0	0	0	0	0	0	0	0
ENSG00000274253	AC138649.1	0	0	0	0	1	0	0	0	0	0	0	0	0	0
ENSG00000274259	SYNGAP1-AS1	0	0	0	0	0	0	0	0	0	0	0	0	0	0
ENSG00000274265	AC245297.3	0	0	0	0	0	0	547	94	0	0	185	9	6	0
ENSG00000274266	SNORA73A	0	0	0	0	0	0	147	7	0	0	0	0	0	0
ENSG00000274270	AL137060.3	0	0	0	0	3	60	0	4	0	0	25	8	0	0
ENSG00000274272	AC069281.2	0	0	0	0	2	0	24	0	0	0	40	0	0	0
ENSG00000274275	AC009831.3	0	0	0	0	0	0	58	0	0	0	0	0	0	0
ENSG00000274276	CBSL	0	0	0	0	0	0	0	0	0	0	37	8	12	0
ENSG00000274286	ADRA2B	0	0	0	0	0	0	0	0	0	0	0	0	0	0
ENSG00000274290	H2BC6	0	0	0	0	0	0	205	48	0	0	159	0	2	0
ENSG00000274292	AC084018.2	0	0	0	0	0	0	0	0	0	0	0	0	0	0
ENSG00000274297	AC009269.5	0	0	0	0	0	0	0	0	0	0	25	0	0	0
ENSG00000274303	AP000659.1	0	0	0	0	0	0	0	0	0	0	0	0	0	0
ENSG00000274308	AC244093.1	0	0	0	0	0	0	0	0	0	0	0	0	0	0
ENSG00000274315	AC009318.3	0	0	0	0	0	0	48	1	0	0	16	0	0	0
ENSG00000274316	ZNF646P1	0	0	0	0	1	0	0	0	0	0	0	0	0	0
ENSG00000274317	LINC02334	0	0	0	0	0	0	0	0	0	0	0	0	0	0
ENSG00000274322	AL136531.2	0	0	0	0	1	0	45	13	0	3	17	1	14	0
ENSG00000274326	AL359314.1	0	0	0	0	0	0	0	0	0	0	0	0	0	0
ENSG00000274330	AL160191.3	0	0	0	0	0	0	0	0	0	0	0	3	0	0
ENSG00000274333	CU633967.1	0	0	0	0	11	291	462	432	0	0	59	10	3	0
ENSG00000274340	AC032011.1	0	0	0	0	0	0	0	0	0	0	10	0	0	0
ENSG00000274343	AC232323.1	0	0	0	0	0	0	0	0	0	0	0	0	0	0
ENSG00000274346	AC016999.2	0	0	0	0	0	0	0	0	0	0	0	0	0	0
ENSG00000274349	ZNF658	0	0	0	0	6	0	130	32	0	0	123	23	0	0
ENSG00000274351	AL137000.1	0	0	0	0	0	0	0	0	0	0	12	0	0	0
ENSG00000274364	AL110115.1	0	0	0	0	0	0	0	1	0	0	0	7	0	0
ENSG00000274370	AC130371.2	0	0	0	0	0	0	0	0	0	0	0	0	0	0
ENSG00000274372	LINC02804	0	0	0	0	0	0	0	4	0	0	0	0	0	0
ENSG00000274373	AC148476.1	0	0	0	0	0	0	0	0	0	0	0	0	0	0
ENSG00000274383	AC103691.1	0	0	0	0	0	0	0	0	0	0	12	0	0	0
ENSG00000274386	TMEM269	0	0	0	0	0	0	40	0	0	0	5	0	0	0
ENSG00000274403	AC090510.2	0	0	0	0	0	0	0	0	0	0	0	0	0	0
ENSG00000274414	AL121772.1	0	0	0	0	0	0	0	10	0	0	7	0	0	0
ENSG00000274419	TBC1D3D	0	0	0	0	0	0	0	0	0	0	97	0	0	0
ENSG00000274421	AL162390.1	0	0	0	0	0	0	87	21	0	0	18	4	3	0
ENSG00000274422	AC245060.5	5	0	0	0	17	6	369	33	7	11	364	114	20	1
ENSG00000274423	SEC22B2P	0	0	0	0	0	0	0	0	0	0	0	0	0	0
ENSG00000274425	AC114271.1	0	0	0	0	0	0	0	10	0	0	0	0	0	0
ENSG00000274443	C8orf89	0	0	0	0	0	0	17	0	0	0	0	0	0	0
ENSG00000274452	U2	0	0	0	0	0	0	0	0	0	0	0	0	0	0
ENSG00000274460	AC092119.2	0	0	0	0	0	0	29	12	0	0	3	3	0	0
ENSG00000274461	AC023282.1	0	0	0	0	0	0	0	0	0	0	14	0	0	0
ENSG00000274471	HERC2P7	0	0	0	0	15	0	260	1	0	0	88	16	1	0
ENSG00000274475	RN7SL650P	0	0	0	0	0	0	0	0	0	0	0	0	0	0
ENSG00000274487	NPEPPSP1	0	0	0	0	6	0	250	29	1	0	56	9	5	0
ENSG00000274492	AL121768.1	0	0	0	0	0	0	0	0	0	0	0	0	0	0
ENSG00000274505	AC007613.2	0	0	0	0	0	0	0	0	0	0	0	0	0	0
ENSG00000274512	TBC1D3L	0	0	0	0	0	0	211	226	0	0	0	0	20	0
ENSG00000274523	RCC1L	0	0	0	0	3	0	239	71	11	0	154	2	1	0
ENSG00000274528	AC090970.2	0	0	0	0	0	0	0	0	0	0	0	0	0	0
ENSG00000274536	MIR223HG	0	0	0	0	0	0	220	22	0	0	176	9	0	0
ENSG00000274554	AC083806.2	0	0	0	0	0	0	0	0	0	0	0	0	0	0
ENSG00000274561	AC005332.3	0	0	0	0	0	0	4	9	0	0	0	1	0	0
ENSG00000274565	AC080038.1	0	0	0	0	0	0	0	0	0	0	0	0	0	0
ENSG00000274570	SPDYE10P	0	0	0	0	3	0	0	0	0	0	0	0	0	0
ENSG00000274576	IGHV2-70	0	0	0	0	0	0	75	0	0	0	18	0	0	0
ENSG00000274583	FAM74A4	0	0	0	0	0	0	0	0	0	0	0	0	0	0
ENSG00000274591	AC025031.3	0	0	0	0	0	0	0	0	0	0	0	0	0	0
ENSG00000274598	AC087893.2	0	0	0	0	0	0	26	2	0	0	22	0	0	0
ENSG00000274600	RIMBP3B	0	0	0	0	0	0	0	0	0	0	13	0	0	0
ENSG00000274602	PI4KAP1	0	0	0	0	0	0	4	16	0	53	0	77	0	0
ENSG00000274605	PCCA-DT	3	0	0	0	0	1	147	3	0	0	31	8	0	0
ENSG00000274611	TBC1D3	0	0	0	0	0	0	0	0	25	0	0	41	0	0
ENSG00000274615	AC233968.1	0	0	0	0	0	0	0	0	0	0	3	3	0	0
ENSG00000274618	H4C6	0	0	0	0	0	0	65	8	0	0	188	0	0	0
ENSG00000274624	AC007671.1	0	0	0	0	0	0	2	0	0	0	0	0	0	0
ENSG00000274628	AL669942.1	0	0	0	0	0	0	10	0	0	0	0	2	3	0
ENSG00000274641	H2BC17	0	0	0	0	0	12	112	30	0	0	219	0	0	0
ENSG00000274642	AC244669.2	0	0	0	0	0	0	0	0	0	0	0	0	0	0
ENSG00000274653	AC106782.5	0	0	0	0	0	0	0	3	0	0	0	0	0	0
ENSG00000274654	AC022467.1	0	0	0	0	0	0	0	0	0	0	0	0	0	0
ENSG00000274666	AL133370.2	0	0	0	0	0	0	0	0	0	0	0	0	0	2
ENSG00000274667	AC090517.2	0	0	0	0	0	0	0	0	0	0	11	0	0	0
ENSG00000274677	AC040169.3	0	0	0	0	0	0	0	0	0	0	8	5	0	0
ENSG00000274678	AC106886.3	0	0	0	0	0	0	0	0	0	0	0	0	0	0
ENSG00000274695	AC108704.1	0	0	0	0	0	0	0	5	0	0	40	0	0	0
ENSG00000274701	Metazoa_SRP	0	0	0	0	0	0	0	0	0	0	0	0	0	0
ENSG00000274712	AC005332.4	0	0	0	0	0	0	1	0	0	0	25	0	1	0
ENSG00000274717	AL049757.1	0	0	0	0	0	0	0	0	0	0	0	0	0	0
ENSG00000274718	AL136964.1	0	0	0	0	0	0	0	0	0	0	0	0	0	0
ENSG00000274736	CCL23	0	0	0	0	0	0	0	0	0	0	39	0	0	0
ENSG00000274737	AC004466.2	0	0	0	0	0	0	0	0	0	0	0	0	0	0
ENSG00000274742	Metazoa_SRP	0	0	0	0	0	0	0	0	0	0	0	0	0	0
ENSG00000274750	H3C6	0	0	0	0	1	1	56	12	0	0	41	15	0	0
ENSG00000274751	AC120498.9	0	0	0	0	0	0	0	0	0	0	0	0	0	0
ENSG00000274752	TRBV12-3	0	0	0	0	0	0	28	0	0	0	0	0	0	0
ENSG00000274765	AC018926.1	0	0	0	0	0	0	0	0	0	0	6	0	0	0
ENSG00000274767	AC243829.1	0	0	0	0	0	0	0	0	0	0	0	0	0	0
ENSG00000274769	AC016747.4	0	0	0	0	0	0	62	8	0	3	0	0	0	0
ENSG00000274776	AC090241.3	0	0	0	0	0	0	0	2	0	0	2	0	0	0
ENSG00000274797	AC008121.3	0	0	0	0	0	0	0	0	0	0	0	0	0	0
ENSG00000274799	Metazoa_SRP	0	0	0	0	0	0	0	0	0	0	0	0	0	0
ENSG00000274808	TBC1D3B	0	0	0	0	0	0	0	1	0	0	1	0	0	3
ENSG00000274810	NPHP3-ACAD11	1	0	0	0	0	0	75	34	0	4	51	0	18	0
ENSG00000274818	AC004825.2	0	0	0	0	0	0	0	0	0	0	0	0	0	0
ENSG00000274827	LINC01297	0	0	0	0	0	0	0	0	0	0	0	0	0	0
ENSG00000274828	AC068473.5	0	0	0	0	0	0	152	12	0	0	37	0	0	0
ENSG00000274835	AC100757.2	0	0	0	0	0	0	0	0	0	0	0	0	0	0
ENSG00000274847	MAFIP	0	0	0	0	0	2	145	0	0	0	0	0	0	0
ENSG00000274849	AC023043.4	0	0	0	0	0	0	0	0	0	0	0	0	0	0
ENSG00000274874	AC068790.8	0	0	0	0	0	0	0	0	0	0	0	13	0	0
ENSG00000274893	AL136317.2	0	0	0	0	0	0	0	2	0	0	1	0	0	0
ENSG00000274895	AC011700.1	0	0	0	0	0	0	0	4	0	0	0	0	0	0
ENSG00000274898	AC001226.1	0	0	0	0	0	0	0	0	0	0	0	0	0	0
ENSG00000274902	AC004241.2	0	0	0	0	0	0	0	0	0	0	0	0	0	0
ENSG00000274918	AC116447.1	0	0	0	0	0	0	0	0	0	0	0	3	0	0
ENSG00000274922	AL139384.1	0	0	0	0	0	0	0	0	0	0	0	0	0	0
ENSG00000274925	ZKSCAN2-DT	0	0	0	0	0	0	52	9	0	0	36	5	0	4
ENSG00000274928	KRT89P	0	0	0	0	0	0	8	0	0	0	0	0	0	0
ENSG00000274929	AL157813.1	0	0	0	0	0	0	0	0	0	0	0	0	0	0
ENSG00000274933	TBC1D3I	0	0	0	0	0	0	0	0	0	0	0	0	0	0
ENSG00000274943	AC079684.1	0	0	0	0	0	0	0	0	0	0	0	0	0	0
ENSG00000274944	AL139260.3	0	0	0	0	0	0	0	0	0	0	0	26	11	0
ENSG00000274949	AL109804.1	0	0	0	0	0	0	0	0	0	0	0	8	0	0
ENSG00000274963	RN7SL600P	0	0	0	0	0	0	0	0	0	0	0	0	0	0
ENSG00000274964	AC026356.1	0	0	0	0	0	0	0	5	0	0	0	0	0	0
ENSG00000274973	BSNDP2	0	0	0	0	0	0	0	0	0	0	0	0	0	0
ENSG00000274976	AC087588.2	0	0	0	0	0	0	0	0	0	0	9	0	0	0
ENSG00000274979	AC020656.2	0	0	0	0	2	0	0	31	0	0	91	0	0	0
ENSG00000274987	AC092794.1	0	0	0	0	0	0	0	0	0	0	9	0	0	0
ENSG00000274993	AC254629.1	2	0	0	0	16	110	355	69	2	0	106	79	12	0
ENSG00000274995	AC013564.1	0	0	0	0	0	0	0	0	0	0	0	0	0	0
ENSG00000274997	H2AC12	8	0	0	0	10	566	2643	499	7	0	1260	72	0	0
ENSG00000275004	ZNF280B	0	0	0	0	0	0	70	9	0	0	40	2	0	0
ENSG00000275005	AL354950.1	0	0	0	0	0	0	0	0	0	0	0	0	0	0
ENSG00000275014	RN7SL166P	0	0	0	0	0	0	0	0	0	0	0	5	0	0
ENSG00000275022	MIR6753	0	0	0	0	0	0	0	0	6	0	0	0	0	0
ENSG00000275023	MLLT6	15	0	0	0	105	48	655	476	87	0	509	68	3	7
ENSG00000275024	AC005383.1	0	0	0	0	0	0	0	0	0	0	0	0	0	0
ENSG00000275026	GXYLT1P4	0	0	0	0	0	0	0	5	0	0	3	0	0	0
ENSG00000275029	HMGB1P24	3	0	0	0	4	0	60	13	7	2	9	0	4	0
ENSG00000275052	PPP4R3B	1	0	0	0	24	40	4949	555	17	25	3024	335	37	8
ENSG00000275055	AC011468.5	0	0	0	0	0	0	0	0	0	0	0	0	0	0
ENSG00000275056	AC020663.3	0	0	0	0	0	0	34	4	0	0	23	0	0	0
ENSG00000275063	AC233755.1	0	0	0	0	0	0	44	0	0	0	57	0	0	0
ENSG00000275064	AC239860.1	0	0	0	0	0	0	0	0	0	0	0	0	0	0
ENSG00000275066	SYNRG	3	0	0	0	53	178	1606	423	19	1	1018	115	37	7
ENSG00000275070	Metazoa_SRP	0	0	0	0	0	0	0	0	0	0	0	0	0	0
ENSG00000275074	NUDT18	0	0	0	0	2	0	69	55	0	0	38	17	0	0
ENSG00000275088	AC026469.1	0	0	0	0	0	0	0	0	0	0	0	0	0	0
ENSG00000275091	AC022098.4	0	0	0	0	0	0	0	0	0	0	0	0	0	0
ENSG00000275092	AL031710.2	0	0	0	0	0	0	0	0	0	0	0	0	0	0
ENSG00000275106	AC025594.2	0	0	0	0	0	0	0	7	0	0	15	0	0	0
ENSG00000275111	ZNF2	0	0	0	0	1	0	104	19	0	71	0	5	0	0
ENSG00000275120	AC048382.5	0	0	0	0	0	0	0	5	0	0	11	1	0	0
ENSG00000275126	H4C13	0	0	0	0	3	0	1591	276	0	0	1028	103	0	1
ENSG00000275131	AC241952.1	3	0	7	0	14	46	757	82	8	0	642	73	11	3
ENSG00000275132	RN7SL663P	0	0	0	0	0	0	0	0	0	0	0	0	0	0
ENSG00000275140	SEC22B3P	0	0	0	0	0	0	0	0	0	0	0	0	0	0
ENSG00000275143	SCARNA16	0	0	0	0	0	0	0	0	0	0	0	0	0	0
ENSG00000275144	SNX18P5	0	0	0	0	0	0	0	0	0	0	0	0	0	0
ENSG00000275152	CCL16	0	0	0	0	0	0	0	0	0	0	0	0	0	0
ENSG00000275155	AC027348.1	0	0	0	0	0	0	0	0	0	0	0	0	0	0
ENSG00000275160	AL354718.1	0	0	0	0	3	0	0	9	0	0	13	0	0	0
ENSG00000275180	AC048341.2	0	0	0	0	0	0	0	0	0	0	14	2	0	0
ENSG00000275183	LENG9	0	0	0	0	5	6	0	92	30	0	73	0	5	0
ENSG00000275185	AC130324.3	0	0	0	0	0	0	2	5	1	0	0	2	0	0
ENSG00000275191	AC007497.1	0	0	0	0	0	0	0	0	0	0	0	0	0	0
ENSG00000275198	AL512791.2	0	0	0	0	0	0	54	2	0	0	0	0	0	0
ENSG00000275202	AL161421.1	0	0	0	0	0	0	9	4	2	0	11	0	0	0
ENSG00000275210	AC245884.11	0	0	0	0	0	0	0	0	0	0	0	0	0	0
ENSG00000275212	LINC02826	0	0	0	0	0	3	184	0	0	0	108	10	11	0
ENSG00000275216	AL161431.1	0	0	0	0	1	0	0	9	0	0	49	1	0	0
ENSG00000275221	H2AC15	0	0	0	0	4	200	1251	232	0	0	868	28	0	0
ENSG00000275234	AC010503.5	3	0	0	0	0	0	69	32	0	1	9	27	2	0
ENSG00000275236	AC009120.5	0	0	0	0	0	0	0	0	0	0	0	0	0	0
ENSG00000275294	LINC02340	0	0	0	0	0	0	0	0	0	0	0	0	0	0
ENSG00000275302	CCL4	0	0	0	0	0	0	120	1	0	0	13	3	0	0
ENSG00000275318	AL136981.2	0	0	0	0	0	0	28	7	0	0	78	0	0	0
ENSG00000275322	AC103746.1	0	0	0	0	0	0	0	0	0	0	0	0	0	0
ENSG00000275325	PDCD6IPP1	0	0	0	0	0	0	0	0	0	0	1	0	0	0
ENSG00000275329	AL138781.1	0	0	0	0	0	0	0	0	0	0	0	0	0	0
ENSG00000275332	AC103691.2	0	0	0	0	0	0	0	0	0	0	0	0	0	0
ENSG00000275340	FGD5P1	0	0	0	0	0	0	0	0	0	0	0	0	0	0
ENSG00000275342	PRAG1	0	0	0	0	15	5	176	61	20	0	120	13	1	0
ENSG00000275345	AC091167.5	0	0	0	0	0	0	0	0	0	0	0	0	0	0
ENSG00000275350	AL513479.1	0	0	0	0	0	0	0	0	0	0	0	0	0	0
ENSG00000275363	AC100757.3	0	0	0	0	0	0	1	0	0	0	0	0	0	0
ENSG00000275367	AC092111.1	0	0	0	0	0	0	0	0	0	0	12	14	0	0
ENSG00000275374	AC113385.3	0	0	0	0	0	0	0	0	0	0	0	0	0	0
ENSG00000275379	H3C11	0	0	0	0	6	227	599	258	0	0	415	25	0	0
ENSG00000275383	AC126773.6	0	0	0	0	0	0	0	0	0	0	0	0	0	0
ENSG00000275385	CCL18	0	0	0	0	0	0	352	0	0	0	0	6	0	0
ENSG00000275389	AC068790.9	0	0	0	0	0	0	0	11	0	0	0	0	0	0
ENSG00000275393	AC018695.6	0	0	0	0	0	0	0	0	0	0	0	1	0	0
ENSG00000275395	FCGBP	161	0	194	128	198	16970	63268	12621	955	389	8576	12270	757	13
ENSG00000275400	AC006001.4	0	0	0	0	0	0	34	0	0	0	0	0	0	0
ENSG00000275401	AL391095.3	0	0	0	0	0	0	93	0	0	0	24	15	0	0
ENSG00000275409	AC026367.2	0	0	0	0	0	0	0	0	0	0	0	0	0	0
ENSG00000275410	HNF1B	6	0	0	0	17	1	59	164	33	0	43	15	9	0
ENSG00000275413	AC002553.2	0	0	0	0	0	0	50	2	0	0	9	3	0	0
ENSG00000275417	AC068726.1	0	0	0	0	0	0	0	0	0	0	0	0	0	0
ENSG00000275426	AC253576.2	0	0	0	0	0	0	0	0	0	0	7	0	0	0
ENSG00000275437	AL121832.3	0	0	0	0	0	0	36	0	0	0	0	23	0	0
ENSG00000275438	AL031008.1	0	0	0	0	0	0	0	0	0	0	0	0	0	0
ENSG00000275445	AC092119.3	0	0	0	0	0	0	0	6	0	0	0	0	0	0
ENSG00000275450	PTGER4P2-CDK2AP2P2	0	0	0	0	0	0	0	0	0	0	0	0	0	0
ENSG00000275454	AC105020.6	0	0	0	0	0	0	0	0	0	0	0	0	0	0
ENSG00000275457	AL117332.1	0	0	0	0	0	0	0	11	0	0	0	0	0	0
ENSG00000275464	FP565260.1	0	0	0	98	0	0	210	76	7	0	100	4	0	0
ENSG00000275465	AL449403.3	0	0	0	0	0	0	0	0	0	0	0	0	0	0
ENSG00000275467	AC083806.3	0	0	0	0	0	0	0	0	0	0	0	3	0	0
ENSG00000275468	AC004678.1	0	0	0	0	0	0	0	0	0	0	0	0	0	0
ENSG00000275481	AC025031.4	0	0	0	0	0	18	22	12	7	0	100	4	3	0
ENSG00000275484	AP003419.3	0	0	0	0	0	0	58	0	0	0	0	0	0	0
ENSG00000275485	AL512652.1	0	0	0	0	0	0	0	0	0	0	0	0	0	0
ENSG00000275491	LINC01730	0	0	0	0	0	0	0	6	0	0	11	0	0	0
ENSG00000275493	AL627230.1	0	0	0	0	0	0	0	0	0	0	0	0	0	0
ENSG00000275494	AC133552.5	0	0	0	0	0	0	0	0	0	0	0	0	0	0
ENSG00000275496	CU633906.1	0	0	0	0	0	0	0	2	0	0	8	0	0	0
ENSG00000275512	AC007998.4	0	0	0	0	0	0	0	0	0	0	0	0	0	0
ENSG00000275532	AC006449.2	0	0	0	0	0	0	0	2	0	0	0	0	0	0
ENSG00000275549	STPG3-AS1	0	0	0	0	0	0	0	0	0	0	0	0	0	0
ENSG00000275552	AC243965.2	0	0	0	0	0	0	0	0	0	0	0	0	0	0
ENSG00000275553	ELOA3C	0	0	0	0	0	0	0	0	0	0	0	0	0	0
ENSG00000275560	AC008115.3	0	0	0	0	0	0	24	9	0	0	0	0	0	0
ENSG00000275569	AL355073.2	0	0	0	0	0	0	33	0	0	0	0	0	0	0
ENSG00000275576	AL049539.1	0	0	0	0	0	0	0	0	0	0	0	0	0	0
ENSG00000275580	AC022306.2	0	0	0	0	0	0	42	0	0	0	0	3	4	0
ENSG00000275591	XKR5	0	0	0	0	0	0	0	0	0	0	0	0	0	0
ENSG00000275601	AC011330.2	0	0	0	0	0	0	0	4	0	0	0	0	0	0
ENSG00000275613	AC243830.1	0	0	0	0	0	0	0	0	0	0	0	0	0	0
ENSG00000275620	FLJ16779	0	0	0	0	0	0	0	0	0	0	0	0	0	0
ENSG00000275632	AL035461.2	0	0	0	0	0	0	39	3	0	0	18	2	0	0
ENSG00000275636	AC021755.3	0	0	0	0	0	0	0	0	0	0	14	0	0	0
ENSG00000275638	AC011939.3	0	0	0	0	0	0	0	5	0	0	0	0	0	0
ENSG00000275645	AC068338.3	0	0	0	0	0	0	0	0	0	0	0	5	0	0
ENSG00000275666	AC021424.1	0	0	0	0	0	0	0	0	0	0	6	0	0	0
ENSG00000275672	AC025580.3	0	0	0	0	0	0	0	0	0	0	0	0	0	0
ENSG00000275674	AC091167.6	0	0	0	0	0	0	0	0	0	0	0	0	0	0
ENSG00000275678	AL133320.2	0	0	0	0	0	0	0	0	0	0	0	1	0	0
ENSG00000275688	CCL15-CCL14	0	0	0	0	0	0	125	0	0	0	7	7	0	0
ENSG00000275695	UBE2Q2P6	0	0	0	0	0	0	0	0	0	0	0	0	0	0
ENSG00000275700	AATF	18	0	0	0	51	99	1003	531	57	65	503	140	26	8
ENSG00000275703	U47924.3	0	0	0	0	0	0	0	0	0	0	0	7	0	0
ENSG00000275709	AC090527.4	0	0	0	0	0	0	0	0	0	0	0	0	0	0
ENSG00000275713	H2BC9	0	0	0	0	0	0	135	45	0	0	180	7	3	0
ENSG00000275714	H3C1	0	0	0	0	0	0	55	24	0	0	76	0	0	0
ENSG00000275718	CCL15	0	0	0	0	0	135	609	21	0	0	254	71	5	0
ENSG00000275719	AC008622.2	0	0	0	0	0	0	0	0	0	0	0	0	0	0
ENSG00000275720	AC243830.2	0	0	0	0	0	0	0	0	0	0	0	0	0	0
ENSG00000275734	AC010538.1	0	0	0	0	0	0	0	7	0	0	0	0	0	0
ENSG00000275740	AC091959.3	0	0	0	0	27	0	484	87	1	0	189	32	0	0
ENSG00000275759	AC026367.3	0	0	0	0	0	0	0	0	0	0	19	0	0	0
ENSG00000275763	ZNF516-DT	0	0	0	0	0	0	0	4	0	0	0	0	0	0
ENSG00000275764	AC092747.4	0	0	0	0	1	0	81	4	0	0	120	20	1	0
ENSG00000275765	AC091982.3	0	0	0	0	0	0	0	12	0	0	0	0	0	0
ENSG00000275769	AC068792.1	0	0	0	0	3	0	0	0	0	0	0	0	0	0
ENSG00000275778	AC018630.2	0	0	0	0	0	0	4	50	0	0	14	0	0	0
ENSG00000275791	TRBV10-3	0	0	0	0	0	0	0	0	0	0	0	0	0	0
ENSG00000275793	RIMBP3	0	0	0	0	4	0	44	11	0	0	0	0	0	0
ENSG00000275799	AP001059.1	0	0	0	0	0	0	0	0	0	0	0	0	0	0
ENSG00000275807	AC145285.6	0	0	0	0	0	0	0	6	0	0	13	0	0	0
ENSG00000275832	ARHGAP23	0	0	0	0	0	0	43	1	0	0	67	4	0	0
ENSG00000275835	TUBGCP5	0	0	0	0	3	0	725	184	1	0	373	27	11	3
ENSG00000275839	AC243654.2	0	0	0	0	0	0	0	0	0	0	0	0	0	0
ENSG00000275846	AL513548.3	0	0	0	0	0	0	7	0	0	0	24	0	0	0
ENSG00000275850	AC005912.2	0	0	0	0	0	0	0	0	0	0	0	0	0	0
ENSG00000275854	AC084824.4	0	0	0	0	0	0	0	0	0	0	0	0	0	0
ENSG00000275857	AC009133.4	0	0	0	0	0	0	0	0	0	0	0	0	0	0
ENSG00000275874	PICSAR	0	0	0	0	0	0	0	0	0	0	0	0	0	0
ENSG00000275878	RN7SL43P	0	0	0	0	0	0	0	0	0	0	0	0	0	0
ENSG00000275880	AL139385.1	0	0	0	0	0	0	0	0	0	0	0	0	0	0
ENSG00000275882	IKBKGP1	0	0	0	0	0	0	29	0	0	0	0	0	0	0
ENSG00000275888	AC132872.3	0	0	0	0	0	0	0	0	0	0	0	0	0	0
ENSG00000275894	AL021578.1	0	0	0	0	0	0	0	0	0	0	0	0	0	0
ENSG00000275895	U2AF1L5	10	0	0	84	35	106	300	134	15	0	696	0	23	2
ENSG00000275896	PRSS2	0	0	0	0	0	0	0	243	0	0	11	0	0	0
ENSG00000275897	AC021491.4	0	0	0	0	0	0	0	0	0	0	0	0	0	0
ENSG00000275902	AC139530.3	0	0	0	0	1	0	0	0	0	0	16	8	0	0
ENSG00000275910	AC138932.5	0	0	0	0	0	0	0	0	0	0	14	0	0	0
ENSG00000275927	AC009152.1	0	0	0	0	0	0	0	0	0	0	0	0	0	0
ENSG00000275928	REXO1L11P	0	0	0	0	0	0	0	0	0	0	0	0	0	0
ENSG00000275929	AC068831.4	0	0	0	0	0	0	0	0	0	0	0	0	0	0
ENSG00000275936	AC004263.1	0	0	0	0	0	0	0	0	0	0	0	0	0	0
ENSG00000275944	AC244100.3	0	0	0	0	0	0	0	0	0	0	0	0	0	0
ENSG00000275954	TBC1D3F	0	0	0	0	0	0	0	0	0	0	0	0	0	0
ENSG00000275963	AC008115.4	0	0	0	0	0	0	0	0	0	0	0	0	0	0
ENSG00000275964	AL355001.2	0	0	0	0	0	0	0	0	0	0	0	0	0	0
ENSG00000275993	SIK1B	0	0	0	0	0	0	0	15	0	0	65	0	0	0
ENSG00000275995	AC109809.1	0	0	0	0	0	0	0	0	0	0	0	0	0	0
ENSG00000276007	AC079414.3	0	0	0	0	0	0	47	0	0	0	34	0	0	0
ENSG00000276017	AC007325.1	0	0	0	0	0	0	0	0	0	0	0	0	0	0
ENSG00000276023	DUSP14	0	0	0	0	6	179	7	10	0	0	23	2	0	0
ENSG00000276030	AC073534.2	0	0	0	0	0	0	0	0	0	0	0	0	0	0
ENSG00000276043	UHRF1	0	0	0	0	11	0	283	102	0	0	121	25	0	0
ENSG00000276045	ORAI1	0	0	0	0	4	4	2	81	0	0	42	0	0	0
ENSG00000276058	STMN1P1	0	0	0	0	0	0	6	14	0	0	26	1	0	0
ENSG00000276070	CCL4L2	0	0	0	0	0	0	1	0	0	0	11	4	0	0
ENSG00000276071	AC074138.1	0	0	0	0	0	0	16	0	0	0	14	7	0	0
ENSG00000276077	CU633904.1	0	0	0	0	0	0	238	0	0	0	0	0	0	0
ENSG00000276085	CCL3L3	0	0	0	0	0	0	0	0	0	0	9	22	0	0
ENSG00000276087	AC008073.3	0	0	0	0	0	0	0	0	0	0	0	0	0	0
ENSG00000276093	AL132822.1	0	0	0	0	0	0	0	0	0	0	0	0	0	0
ENSG00000276097	AC006538.3	0	0	0	0	0	0	0	0	0	0	0	0	0	0
ENSG00000276101	AC027601.3	0	0	0	0	0	0	0	0	0	0	0	0	0	0
ENSG00000276107	AC037198.1	0	0	0	0	0	0	50	0	0	0	0	0	5	0
ENSG00000276115	AC026356.2	0	0	0	0	0	0	6	3	0	0	22	2	0	0
ENSG00000276116	FUT8-AS1	0	0	0	0	0	0	77	13	0	0	5	1	0	0
ENSG00000276128	AL591441.1	0	0	0	0	0	0	41	0	0	0	11	0	0	0
ENSG00000276131	AC009118.2	0	0	0	0	0	0	0	0	0	0	0	0	0	0
ENSG00000276136	AC016957.2	0	0	0	0	0	0	0	0	0	0	0	0	0	0
ENSG00000276141	WHAMMP3	0	0	0	0	0	0	366	9	2	0	224	10	0	0
ENSG00000276148	AC084824.5	0	0	0	0	0	0	0	0	0	0	0	3	0	0
ENSG00000276170	AC244153.1	0	0	0	0	0	0	0	0	0	0	0	0	0	0
ENSG00000276174	AC087683.2	0	0	0	0	0	0	0	0	0	0	0	0	0	0
ENSG00000276180	H4C9	0	0	0	0	2	0	357	172	0	0	305	0	0	0
ENSG00000276188	AC069234.4	0	0	0	0	0	0	42	0	0	0	0	0	0	0
ENSG00000276203	ANKRD20A3P	0	0	0	0	0	0	2	6	0	0	33	0	0	0
ENSG00000276216	AC245014.3	0	0	0	0	0	0	41	7	0	0	0	0	0	0
ENSG00000276231	PIK3R6	0	0	0	0	0	0	0	0	0	0	49	6	0	0
ENSG00000276232	AC006064.5	0	0	0	0	0	0	0	0	0	0	0	0	0	0
ENSG00000276234	TADA2A	0	0	0	0	2	79	540	165	6	0	244	46	7	0
ENSG00000276240	OR4E1	0	0	0	0	0	0	0	0	0	0	0	0	0	0
ENSG00000276248	AL442125.1	0	0	0	0	0	0	49	12	0	0	68	6	0	0
ENSG00000276250	AC127024.6	0	0	0	0	0	0	0	0	0	0	0	0	0	0
ENSG00000276255	LINC02809	0	0	0	0	0	0	0	1	0	0	16	0	0	0
ENSG00000276256	AC011043.1	0	0	0	0	2	1	67	0	0	0	13	1	0	0
ENSG00000276259	AC009118.3	0	0	0	0	0	0	0	0	0	0	0	0	0	0
ENSG00000276261	AC009509.5	0	0	0	0	0	0	9	0	0	0	0	4	0	0
ENSG00000276272	AC024884.2	0	0	0	0	0	0	0	0	0	0	0	0	0	0
ENSG00000276278	AC048382.6	0	0	0	0	1	127	51	3	0	0	14	0	0	0
ENSG00000276282	AC022960.2	0	0	0	0	0	0	0	6	0	0	0	0	0	0
ENSG00000276289	KCNE1B	0	0	0	0	0	0	0	0	0	0	0	0	0	0
ENSG00000276291	FRG1HP	0	0	0	0	6	22	311	78	9	0	218	39	0	3
ENSG00000276293	PIP4K2B	0	0	0	0	13	17	250	207	5	0	232	10	0	0
ENSG00000276302	AL021997.3	0	0	0	0	0	0	0	0	0	0	0	0	0	0
ENSG00000276308	AC078880.4	0	0	0	0	0	0	0	0	0	0	0	0	0	0
ENSG00000276317	AL357033.3	0	0	0	0	0	0	0	0	0	0	0	0	0	0
ENSG00000276334	AL133243.2	0	0	0	0	0	0	48	5	0	0	42	1	0	0
ENSG00000276337	AC105429.1	0	0	0	0	0	0	31	0	0	0	26	3	0	0
ENSG00000276345	AC004556.3	0	0	0	0	0	610	0	0	0	0	0	0	0	0
ENSG00000276348	AL353770.3	0	0	0	0	0	0	0	0	0	0	0	0	0	0
ENSG00000276368	H2AC14	0	0	0	0	10	479	3833	860	0	0	2662	85	6	0
ENSG00000276384	AC016876.4	0	0	0	0	0	0	0	0	0	0	0	0	0	0
ENSG00000276386	CNTNAP3P2	0	0	0	0	0	0	0	0	0	0	0	0	0	0
ENSG00000276390	AC004241.3	0	0	0	0	0	0	0	0	0	0	0	0	0	0
ENSG00000276405	TRBV13	0	0	0	0	0	0	0	0	0	0	0	0	0	0
ENSG00000276408	AC025287.2	0	0	0	0	0	0	0	0	0	0	0	0	0	0
ENSG00000276409	CCL14	0	0	0	0	1	0	0	4	4	0	0	8	4	0
ENSG00000276410	H2BC3	0	0	8	0	2	35	2881	143	0	0	1304	119	2	0
ENSG00000276412	AL591926.2	0	0	0	0	0	0	0	0	0	0	0	0	0	0
ENSG00000276417	AC092111.2	0	0	0	0	0	0	0	0	0	0	20	0	0	0
ENSG00000276418	AC036214.3	0	0	0	0	0	0	0	0	0	0	0	0	0	0
ENSG00000276430	FAM25C	0	0	0	0	0	0	48	0	0	0	0	0	0	0
ENSG00000276434	AL136221.1	0	0	0	0	0	0	1	0	0	0	50	0	0	0
ENSG00000276445	AC005393.1	0	0	0	0	0	0	0	0	0	0	0	0	0	0
ENSG00000276449	AC004076.2	1	0	0	0	0	0	0	3	0	0	8	1	0	0
ENSG00000276454	AC008083.4	0	0	0	0	0	0	0	0	0	0	0	0	0	0
ENSG00000276462	BX255923.2	0	0	0	0	0	0	0	0	0	0	21	0	0	0
ENSG00000276476	LINC00540	0	0	0	0	0	0	3	0	0	0	33	0	0	0
ENSG00000276490	AL583836.1	0	0	0	0	2	0	0	6	0	0	57	8	13	1
ENSG00000276500	BMS1P14	0	0	0	0	0	0	0	0	0	0	0	0	0	0
ENSG00000276505	AP000892.3	0	0	0	0	0	0	0	0	0	0	0	0	0	0
ENSG00000276508	AC243830.3	0	0	0	0	0	0	0	0	0	0	0	0	0	0
ENSG00000276509	AC239799.1	0	0	0	0	0	0	0	1	0	0	0	0	0	0
ENSG00000276517	AL133243.3	0	0	0	0	4	0	300	52	2	0	138	8	4	0
ENSG00000276523	AC025287.3	0	0	0	0	0	0	0	0	0	0	0	0	0	0
ENSG00000276524	AC010999.2	0	0	0	0	0	0	0	0	0	0	0	0	0	0
ENSG00000276529	AP001505.1	0	0	0	0	0	0	0	0	0	0	0	0	0	0
ENSG00000276533	AC018926.2	0	0	0	0	0	0	0	0	0	0	0	0	0	0
ENSG00000276538	AC092666.2	0	0	0	0	0	0	0	0	0	0	0	0	0	0
ENSG00000276545	PCDHGB9P	0	0	0	0	10	0	56	10	19	0	18	0	1	0
ENSG00000276547	PCDHGB5	0	0	0	0	0	0	13	0	2	0	0	0	0	0
ENSG00000276550	HERC2P2	6	0	0	0	45	0	1403	362	21	115	748	93	43	3
ENSG00000276557	TRBV18	0	0	0	0	0	0	0	0	0	0	0	0	0	0
ENSG00000276564	AC130650.2	0	0	0	0	0	0	79	4	0	0	55	0	0	0
ENSG00000276566	IGKV1D-13	0	0	0	0	0	0	66	0	0	0	198	6	0	0
ENSG00000276570	AC010327.6	0	0	0	0	0	0	0	0	0	0	155	0	0	0
ENSG00000276571	AC002550.2	0	0	0	0	0	0	0	0	0	0	0	0	0	0
ENSG00000276593	AC022306.3	0	0	0	0	0	0	0	0	0	0	10	0	0	0
ENSG00000276600	RAB7B	0	0	0	0	0	0	128	0	0	0	11	19	0	0
ENSG00000276603	AL109614.1	0	0	0	0	0	0	0	0	0	0	0	0	0	0
ENSG00000276612	FP565260.2	0	0	0	0	0	0	0	0	0	0	0	0	0	0
ENSG00000276626	7SK	0	0	0	0	0	0	0	0	0	0	0	0	0	0
ENSG00000276633	AJ011931.1	0	0	0	0	0	0	0	0	0	0	0	0	0	0
ENSG00000276644	DACH1	0	0	0	0	0	51	512	278	6	0	170	100	3	0
ENSG00000276645	Metazoa_SRP	0	0	0	0	0	0	0	0	0	0	0	0	0	0
ENSG00000276649	AL117335.1	0	0	0	0	0	0	0	4	0	0	0	0	0	0
ENSG00000276651	AC007950.2	0	0	0	0	0	0	0	1	0	0	0	0	0	0
ENSG00000276663	AC009090.3	0	0	0	0	0	0	11	0	0	0	0	1	0	0
ENSG00000276672	AL161891.1	0	0	0	0	1	0	57	5	0	0	40	0	0	0
ENSG00000276689	AL450487.1	0	0	0	0	0	0	0	0	0	0	0	0	0	0
ENSG00000276698	AL136295.6	0	0	0	0	0	0	31	5	0	0	0	0	0	0
ENSG00000276702	AC010809.3	0	0	0	0	0	0	0	0	0	0	0	0	0	0
ENSG00000276704	AL442067.2	0	0	0	0	0	0	0	0	0	0	0	0	0	0
ENSG00000276710	CSPG4P10	0	0	0	0	0	0	0	0	0	0	0	0	0	0
ENSG00000276715	YWHAEP7	0	0	0	0	0	0	0	0	0	0	0	0	0	0
ENSG00000276718	AC005840.4	0	0	0	0	0	0	0	10	0	0	0	0	0	0
ENSG00000276724	AC123768.3	0	0	0	0	0	0	37	0	0	0	0	0	0	0
ENSG00000276727	AC137834.2	0	0	0	0	0	0	59	0	0	0	15	0	0	0
ENSG00000276728	AC142472.1	0	0	0	0	5	0	36	5	1	0	17	0	0	0
ENSG00000276742	AL731566.3	0	0	0	0	0	0	24	0	0	0	14	2	0	0
ENSG00000276744	AC105137.2	0	0	0	0	0	0	0	4	0	0	0	0	0	0
ENSG00000276747	PADI6	0	0	0	0	0	0	0	0	0	0	0	0	0	0
ENSG00000276757	RN7SL192P	0	0	0	0	0	0	0	0	0	0	0	8	0	0
ENSG00000276763	AC069499.2	0	0	0	0	0	0	0	0	0	0	0	0	0	0
ENSG00000276768	AL121890.2	0	0	0	0	1	0	0	0	0	0	0	0	0	0
ENSG00000276771	AC004079.4	0	0	0	0	0	0	0	0	0	0	0	0	0	0
ENSG00000276775	IGHV4-4	0	0	0	0	0	0	0	3	0	0	0	0	0	0
ENSG00000276778	LINC02227	0	0	0	0	0	0	0	2	0	0	0	0	0	0
ENSG00000276791	AC092117.1	0	0	0	0	0	0	38	17	0	0	14	0	3	0
ENSG00000276805	AL133216.2	3	0	0	0	0	0	0	1	0	0	23	0	8	0
ENSG00000276809	AL138955.1	0	0	0	0	0	0	5	0	0	0	13	0	0	0
ENSG00000276819	TRBV15	0	0	0	0	0	0	0	0	0	0	0	0	0	0
ENSG00000276831	AC020922.4	0	0	0	0	0	0	0	0	0	0	0	0	0	0
ENSG00000276832	AL354718.3	0	0	0	0	0	0	0	0	0	0	0	0	0	0
ENSG00000276840	PMS2P10	0	0	0	0	0	0	0	0	0	0	0	0	0	0
ENSG00000276846	AC016590.3	0	0	0	0	0	0	0	0	0	0	10	0	0	0
ENSG00000276850	AC245041.2	0	0	0	0	0	0	0	0	0	0	0	3	0	0
ENSG00000276851	AC002401.4	0	0	0	0	0	0	0	0	0	0	0	0	0	0
ENSG00000276853	AC026124.2	0	0	0	0	0	0	0	3	0	0	0	0	0	0
ENSG00000276854	AL589745.2	5	0	0	0	0	0	0	0	0	0	0	0	0	0
ENSG00000276855	AC015922.3	0	0	0	0	4	0	152	3	0	0	69	19	0	0
ENSG00000276867	AC074050.4	0	0	0	0	0	0	0	3	0	0	0	0	0	0
ENSG00000276900	AC023157.2	0	0	0	0	0	0	84	0	0	0	36	1	3	0
ENSG00000276903	H2AC16	0	0	0	0	7	402	1222	466	11	0	787	83	0	0
ENSG00000276916	AL442125.2	0	0	0	0	0	0	0	0	0	0	0	0	0	0
ENSG00000276931	AC009041.3	0	0	0	0	0	0	0	0	0	0	0	0	0	0
ENSG00000276945	AC008498.1	0	0	0	0	0	0	0	0	0	0	0	0	0	0
ENSG00000276952	AL121772.3	0	0	0	0	0	0	0	0	0	0	0	0	0	0
ENSG00000276957	AL158063.1	0	0	0	0	0	1	1	2	0	0	51	3	0	0
ENSG00000276965	AC004542.6	0	0	0	0	0	0	0	0	12	0	0	0	0	0
ENSG00000276966	H4C5	15	0	0	0	14	201	2334	1432	7	23	632	131	4	0
ENSG00000276968	AL158196.1	0	0	0	0	0	0	0	0	0	0	0	0	0	0
ENSG00000276975	HYDIN2	0	0	0	0	0	0	87	2	0	0	27	1	0	0
ENSG00000276980	AC008760.2	0	0	0	0	0	0	0	0	0	0	14	0	0	0
ENSG00000276997	AL513314.2	0	0	0	0	3	0	70	32	1	0	42	4	1	0
ENSG00000277007	AC096642.1	0	0	0	0	0	0	0	12	0	0	55	0	0	0
ENSG00000277011	AC148477.4	0	0	0	0	0	0	0	0	0	0	0	0	0	0
ENSG00000277013	AC008556.1	0	0	0	0	0	0	42	0	0	0	0	0	0	0
ENSG00000277022	AL031663.3	0	0	0	0	0	0	0	0	0	0	0	0	0	0
ENSG00000277027	RMRP	13	0	0	0	0	0	0	0	0	0	0	0	0	0
ENSG00000277039	AC112169.1	0	0	0	0	0	0	0	0	0	0	0	0	0	0
ENSG00000277053	GTF2IP1	4	0	17	0	1	297	1454	521	18	12	1051	50	48	0
ENSG00000277058	HNRNPCL3	0	0	0	0	0	0	0	0	0	0	0	0	0	0
ENSG00000277072	STAG3L2	5	0	1	0	8	0	283	135	0	1	158	20	10	1
ENSG00000277075	H2AC8	5	0	0	0	6	147	1686	396	23	0	1168	33	0	4
ENSG00000277103	AL445670.1	0	0	0	0	0	0	0	0	0	0	0	0	0	0
ENSG00000277112	ANKRD20A21P	0	0	0	0	4	0	0	0	0	0	0	2	0	0
ENSG00000277117	FP565260.3	0	0	0	0	0	0	114	51	0	0	83	0	7	0
ENSG00000277125	AC211476.5	0	0	0	0	0	107	0	0	0	0	33	0	0	0
ENSG00000277130	AC073569.3	0	0	0	0	0	0	2	0	0	0	2	0	0	0
ENSG00000277135	AC012409.3	0	0	0	0	0	0	24	0	0	0	0	2	0	0
ENSG00000277142	LINC00235	0	0	0	0	0	0	92	10	0	0	19	0	0	0
ENSG00000277144	AC092757.3	0	0	0	0	0	0	0	0	0	0	0	0	0	0
ENSG00000277147	LINC00869	0	0	0	0	0	0	60	100	14	0	36	26	0	0
ENSG00000277149	TYW1B	22	0	0	0	15	0	153	70	18	28	98	3	7	12
ENSG00000277150	F8A3	0	0	0	0	4	0	0	0	0	0	47	0	0	0
ENSG00000277151	AL138820.1	0	0	0	0	0	29	51	8	0	0	32	1	0	0
ENSG00000277152	AC110048.2	0	0	0	0	0	0	28	19	0	0	15	0	0	0
ENSG00000277157	H4C4	0	0	0	0	13	72	442	412	9	0	1011	87	0	0
ENSG00000277159	AL139384.2	0	0	0	0	0	0	0	0	0	0	0	0	0	0
ENSG00000277161	PIGW	0	0	0	0	0	0	119	24	0	0	33	6	6	0
ENSG00000277170	AC012676.3	0	0	0	0	0	0	0	0	0	0	7	0	0	0
ENSG00000277173	AC004241.4	0	0	0	0	0	0	0	0	0	0	0	0	0	0
ENSG00000277182	AC006449.5	0	0	0	0	4	0	0	0	0	0	10	0	0	0
ENSG00000277196	AC007325.2	0	0	0	0	0	0	0	0	2	0	0	11	0	0
ENSG00000277199	LINC01632	0	0	0	0	0	0	0	0	0	0	0	0	0	0
ENSG00000277200	AC005696.4	0	0	0	0	0	0	0	15	0	0	0	0	0	0
ENSG00000277203	F8A1	11	0	0	0	0	0	175	77	0	0	1	13	0	0
ENSG00000277210	AC090164.3	0	0	0	0	0	0	0	0	0	0	0	0	0	0
ENSG00000277214	AC009159.2	0	0	0	0	0	0	0	0	0	0	0	0	0	0
ENSG00000277215	SPANXA2-OT1	0	0	0	0	0	0	0	0	0	0	14	0	0	0
ENSG00000277218	AL139123.1	0	0	0	0	0	0	0	0	0	0	0	0	0	0
ENSG00000277223	AC090116.1	0	0	0	0	0	0	0	0	0	0	5	0	0	0
ENSG00000277224	H2BC7	3	0	0	0	2	0	353	204	13	0	194	41	3	3
ENSG00000277232	GTSE1-DT	0	0	0	0	0	0	0	8	0	0	0	0	0	0
ENSG00000277233	AL136960.1	0	0	0	0	0	0	0	0	0	0	0	0	0	0
ENSG00000277245	AC084782.3	0	0	0	0	0	0	0	0	0	0	0	0	0	0
ENSG00000277246	AL157762.1	0	0	0	0	0	0	0	9	0	0	9	0	0	0
ENSG00000277247	AC083809.1	0	0	0	0	0	0	57	0	0	0	0	0	0	0
ENSG00000277258	PCGF2	0	0	0	0	2	0	64	22	0	16	18	6	6	0
ENSG00000277283	AC004812.2	0	0	0	0	0	0	30	2	0	0	9	0	0	0
ENSG00000277287	AL109976.1	0	0	0	0	0	0	0	0	0	0	0	0	0	0
ENSG00000277299	AC084876.1	0	0	0	0	0	0	0	0	0	0	0	0	0	0
ENSG00000277304	AC142086.6	0	0	0	0	0	0	0	0	0	0	0	0	0	0
ENSG00000277324	AC093462.1	0	0	0	0	0	0	0	0	0	0	0	0	0	0
ENSG00000277342	AC048344.4	0	0	0	0	0	0	72	3	0	0	0	0	0	0
ENSG00000277351	AC013553.3	0	0	0	0	0	0	0	0	0	0	0	0	0	0
ENSG00000277357	NPAP1P7	0	0	0	0	0	0	0	0	0	0	0	0	0	0
ENSG00000277363	SRCIN1	0	0	0	0	1	0	0	22	6	0	0	0	0	0
ENSG00000277369	AC010654.1	0	0	0	0	2	0	0	6	0	0	8	9	0	0
ENSG00000277382	AC005837.4	0	0	0	0	0	0	0	0	0	0	0	0	0	0
ENSG00000277383	AC010331.1	0	0	0	0	0	0	0	6	0	0	0	0	0	0
ENSG00000277386	AL138999.1	0	0	0	0	0	0	0	0	0	0	0	0	0	0
ENSG00000277399	GPR179	0	0	0	0	0	0	0	0	0	0	0	0	0	0
ENSG00000277400	AC145212.1	0	0	0	0	0	0	0	8	0	0	0	5	0	0
ENSG00000277406	SEC22B4P	0	0	0	0	0	0	4	0	0	0	3	0	0	0
ENSG00000277422	REXO1L6P	0	0	0	0	0	0	0	0	0	0	0	0	0	0
ENSG00000277423	AC069234.5	0	0	0	0	0	0	13	0	0	0	8	0	0	0
ENSG00000277438	KDM5DP1	0	0	0	0	0	0	0	0	0	0	0	0	0	0
ENSG00000277440	AC012676.4	0	0	0	0	2	0	0	0	0	0	0	2	0	0
ENSG00000277443	MARCKS	0	0	0	0	43	383	3174	462	3	0	2122	314	34	5
ENSG00000277449	CEBPB-AS1	0	0	0	0	0	0	0	1	2	0	0	0	0	0
ENSG00000277450	AC002094.4	0	0	0	0	0	0	0	0	0	0	0	0	0	0
ENSG00000277452	RN7SL473P	0	0	0	0	0	0	0	0	0	0	0	0	7	0
ENSG00000277459	AP001527.2	0	0	0	0	0	0	0	0	0	0	0	1	0	0
ENSG00000277462	ZNF670	0	0	0	0	0	0	80	10	0	0	44	0	0	0
ENSG00000277463	AC080038.2	0	0	0	0	1	0	0	0	0	0	0	0	0	0
ENSG00000277469	AC004080.10	0	0	0	0	0	0	0	0	0	0	0	0	0	0
ENSG00000277476	AC005332.5	0	0	0	0	8	0	110	20	20	0	12	12	4	0
ENSG00000277481	PKD1L3	0	0	0	0	0	0	0	35	0	0	11	2	0	0
ENSG00000277482	AC090607.5	0	0	0	0	0	0	0	0	0	0	0	0	0	0
ENSG00000277494	GPIHBP1	0	0	0	0	0	0	0	0	0	0	0	0	0	0
ENSG00000277496	AL357033.4	0	0	0	0	0	0	0	3	0	0	19	1	0	0
ENSG00000277511	AC116407.2	0	0	0	0	0	0	0	0	0	0	0	0	0	0
ENSG00000277519	OFD1P16Y	0	0	0	0	0	0	0	0	0	0	0	0	0	0
ENSG00000277526	AC245123.1	0	0	0	0	0	0	0	0	0	0	0	0	0	0
ENSG00000277534	AC007996.1	0	0	0	0	0	0	180	39	0	0	103	8	0	0
ENSG00000277543	AC026471.5	0	0	0	0	0	0	0	0	0	0	0	0	0	0
ENSG00000277548	AC018926.3	0	0	0	0	0	0	15	0	0	0	14	0	0	0
ENSG00000277558	AL109923.1	0	0	0	0	0	0	0	0	0	0	0	0	0	0
ENSG00000277559	AC018553.1	0	0	0	0	0	0	0	0	0	0	0	0	0	0
ENSG00000277561	GOLGA8IP	0	0	0	0	0	0	0	0	0	0	0	1	0	0
ENSG00000277566	AC089999.2	0	0	0	0	0	0	0	0	0	0	0	0	0	0
ENSG00000277579	AC244093.3	0	0	0	0	0	0	0	0	0	0	0	0	0	0
ENSG00000277582	RN7SL428P	0	0	0	0	0	0	0	0	0	0	0	0	0	0
ENSG00000277586	NEFL	0	0	0	0	0	0	0	0	0	0	0	0	0	0
ENSG00000277589	AC244093.4	0	0	0	0	0	0	4	7	0	0	0	0	0	0
ENSG00000277595	AC007546.1	0	0	0	0	0	0	54	2	0	0	4	7	2	0
ENSG00000277597	AC130343.2	0	0	0	0	0	0	0	0	0	0	0	0	0	0
ENSG00000277602	AC005363.2	0	0	0	0	1	0	0	0	0	0	0	0	0	0
ENSG00000277619	AC008406.3	0	0	0	0	0	0	0	0	0	0	0	0	0	0
ENSG00000277621	AC005277.2	0	0	0	0	0	0	0	0	0	0	0	0	0	0
ENSG00000277631	PGM5P3-AS1	0	0	0	0	0	0	0	0	0	0	0	0	0	0
ENSG00000277632	CCL3	0	0	0	0	0	0	0	6	0	0	33	0	0	0
ENSG00000277639	AC007906.2	0	0	0	0	0	118	0	18	6	20	24	12	0	0
ENSG00000277655	AC245407.1	0	0	0	0	0	0	0	0	0	0	0	0	0	0
ENSG00000277662	AL354696.1	0	0	0	0	0	0	10	1	0	0	3	1	0	0
ENSG00000277675	AC211486.5	0	0	0	0	0	0	0	0	0	0	0	0	0	0
ENSG00000277684	AL392048.1	0	0	0	0	0	0	0	0	0	0	10	0	0	0
ENSG00000277687	AL139407.1	0	0	0	0	0	0	35	4	0	0	17	0	0	0
ENSG00000277690	AC023490.3	0	0	0	0	0	0	0	0	0	0	0	0	0	0
ENSG00000277692	AL121583.1	0	0	0	0	0	0	0	0	0	0	0	0	0	0
ENSG00000277701	AC159540.2	0	0	0	0	8	0	137	115	7	7	317	26	6	0
ENSG00000277715	AC079174.2	0	0	0	0	1	0	0	4	0	0	0	4	0	0
ENSG00000277726	AL109811.3	0	0	0	0	0	0	0	0	0	0	0	0	0	0
ENSG00000277728	AC097641.2	0	0	0	0	0	0	0	0	0	0	0	0	0	0
ENSG00000277734	TRAC	0	0	0	0	8	103	351	35	0	0	358	15	0	0
ENSG00000277741	GOLGA6L17P	0	0	0	0	8	0	0	0	5	0	0	0	0	0
ENSG00000277744	AC011462.4	0	0	0	0	0	0	0	0	0	0	0	0	0	0
ENSG00000277745	H2AB3	0	0	0	0	0	0	0	4	0	0	0	0	0	0
ENSG00000277757	AL358394.3	0	0	0	0	0	0	0	1	0	0	5	0	0	0
ENSG00000277758	FO681492.1	0	0	0	0	1	0	0	0	1	0	0	0	0	0
ENSG00000277761	AC136616.2	0	0	0	0	0	0	0	0	0	0	0	0	0	0
ENSG00000277763	AL138995.1	0	0	0	0	0	0	0	0	0	0	0	0	0	0
ENSG00000277767	AL442128.2	0	0	0	0	0	0	8	5	0	0	11	0	0	0
ENSG00000277775	H3C7	3	0	0	0	10	0	51	36	0	0	152	0	0	0
ENSG00000277778	PGM5P2	0	0	0	0	0	0	24	1	0	0	23	0	0	0
ENSG00000277782	AC068870.2	0	0	0	0	0	0	0	0	0	0	0	0	0	0
ENSG00000277791	PSMB3	1	0	0	0	1	438	621	187	4	0	283	78	2	0
ENSG00000277795	AC244517.3	0	0	0	0	0	0	44	0	0	0	0	0	0	0
ENSG00000277801	AL138478.1	0	0	0	0	0	0	57	0	0	0	32	1	0	0
ENSG00000277806	AC006213.4	0	0	0	0	0	0	1	0	0	0	0	0	0	0
ENSG00000277825	AC020917.3	0	0	0	0	0	0	0	0	0	0	0	0	0	0
ENSG00000277829	AL031651.2	0	0	0	0	0	0	0	0	0	0	0	0	0	0
ENSG00000277840	AC026368.1	0	0	0	0	0	0	44	0	0	0	0	0	0	0
ENSG00000277851	LINC02391	0	0	0	0	0	0	37	0	0	0	0	0	0	0
ENSG00000277855	AC097634.3	0	0	0	0	0	0	0	0	0	0	0	0	0	0
ENSG00000277856	AC233755.2	0	0	0	0	0	0	0	0	0	0	0	0	0	0
ENSG00000277863	AL162574.1	0	0	0	0	0	0	0	0	0	0	0	0	0	0
ENSG00000277873	AC131159.2	0	0	0	0	4	0	0	0	0	0	0	0	0	0
ENSG00000277879	AL391988.1	0	0	0	0	0	0	43	15	0	0	25	0	0	0
ENSG00000277883	NLRP3P1	0	0	0	0	0	0	0	0	0	0	0	9	0	0
ENSG00000277895	AC135279.4	0	0	0	0	0	0	0	0	0	0	0	0	0	0
ENSG00000277925	Telomerase-vert	9	0	0	0	22	0	811	668	11	0	101	24	11	0
ENSG00000277938	AL035252.3	0	0	0	0	0	0	0	12	0	0	0	8	0	0
ENSG00000277952	AC092745.3	0	0	0	0	0	0	0	0	0	0	0	0	0	0
ENSG00000277954	AC092376.2	0	0	0	0	0	0	0	0	0	0	19	0	0	0
ENSG00000277957	SENP3-EIF4A1	0	0	0	0	0	0	188	30	0	0	0	1	0	0
ENSG00000277958	Metazoa_SRP	0	0	0	0	0	0	0	0	0	0	0	0	0	0
ENSG00000277959	AL162274.2	0	0	0	0	1	0	0	0	6	0	9	19	0	0
ENSG00000277969	AC006449.6	0	0	0	0	0	0	0	12	0	0	16	0	0	0
ENSG00000277972	CISD3	2	0	0	0	12	732	1329	309	2	0	331	163	9	2
ENSG00000277978	AC010542.5	0	0	0	0	0	0	0	0	0	0	0	0	0	0
ENSG00000277987	LINC02351	0	0	0	0	0	0	0	0	0	0	0	0	0	0
ENSG00000277991	FP236241.1	0	0	0	0	0	0	296	71	0	3	64	0	0	0
ENSG00000277997	AC079779.4	0	0	0	0	0	0	0	0	0	0	11	0	0	0
ENSG00000277998	AC107075.1	0	0	0	0	0	0	0	0	0	0	0	0	0	0
ENSG00000277999	AC009093.6	0	0	0	0	0	0	0	7	0	0	0	0	0	0
ENSG00000278000	AC139100.2	0	0	0	0	0	0	45	0	0	0	32	5	0	0
ENSG00000278001	AL591926.4	0	0	0	0	0	0	0	0	0	0	0	0	0	0
ENSG00000278002	AL627171.1	0	0	0	0	0	0	38	0	0	0	0	0	0	0
ENSG00000278022	AC118658.1	0	0	0	0	0	0	0	0	0	0	0	0	0	0
ENSG00000278023	RDM1	0	0	0	0	0	0	0	7	0	0	5	1	0	0
ENSG00000278035	AL121895.2	0	0	0	0	0	0	0	0	0	0	0	0	0	0
ENSG00000278041	AL133325.3	0	0	0	0	0	33	0	0	1	0	3	0	0	0
ENSG00000278053	DDX52	0	0	0	0	28	56	2849	374	9	0	1075	185	32	3
ENSG00000278055	AC007938.6	0	0	0	0	0	0	0	0	0	0	0	0	0	0
ENSG00000278058	AC009159.3	0	0	0	0	0	0	0	0	0	0	12	0	0	0
ENSG00000278068	AL136317.3	0	0	0	0	0	0	0	0	0	0	0	0	0	0
ENSG00000278071	AL161669.3	0	0	0	0	0	0	0	0	0	0	0	0	0	0
ENSG00000278075	AC114341.1	0	0	0	0	0	0	0	0	0	0	0	0	0	0
ENSG00000278090	LUNAR1	0	0	0	0	0	0	0	2	0	0	0	0	0	0
ENSG00000278107	AC027575.2	0	0	0	0	0	0	0	0	0	0	0	0	0	0
ENSG00000278112	AC145423.3	0	0	0	0	0	0	0	0	0	0	0	0	0	0
ENSG00000278124	RN7SL186P	0	0	0	0	0	0	0	0	0	0	0	0	0	0
ENSG00000278126	AC139768.1	0	0	0	0	0	0	23	0	0	0	0	0	0	0
ENSG00000278129	ZNF8	0	0	0	0	3	0	109	102	0	0	19	7	0	0
ENSG00000278133	AC135050.6	0	0	0	0	2	0	75	10	0	0	0	18	0	2
ENSG00000278139	P3R3URF-PIK3R3	0	0	0	0	0	0	0	87	0	0	228	0	0	0
ENSG00000278156	TSC22D1-AS1	0	0	0	0	0	0	38	0	0	0	6	0	0	0
ENSG00000278158	AP001059.2	0	0	0	0	0	0	0	5	0	0	0	0	0	0
ENSG00000278175	GLIDR	0	0	0	0	0	0	44	35	0	0	65	4	0	0
ENSG00000278177	AL354811.1	0	0	0	0	0	0	0	0	0	0	0	0	0	0
ENSG00000278192	AL118505.1	0	0	0	0	0	0	10	5	0	0	6	3	0	0
ENSG00000278195	SSTR3	0	0	0	0	0	0	43	0	0	0	17	0	0	0
ENSG00000278196	IGLV2-8	0	0	0	0	5	110	422	107	0	0	700	25	0	0
ENSG00000278202	AC243919.2	0	0	0	0	0	0	0	5	0	0	14	0	6	0
ENSG00000278206	AL031320.2	0	0	0	0	0	0	51	0	0	0	0	0	0	0
ENSG00000278212	AC134878.2	0	0	0	0	0	0	315	8	0	0	77	6	0	0
ENSG00000278214	LINC02139	0	0	0	0	0	0	0	0	0	0	0	0	0	0
ENSG00000278224	PRICKLE4	0	0	0	0	0	0	0	0	0	0	0	0	0	0
ENSG00000278231	AL133342.1	0	0	0	0	0	0	0	0	0	0	0	0	0	0
ENSG00000278238	AL359513.1	0	0	0	0	0	0	0	0	0	0	0	0	0	0
ENSG00000278249	SCARNA2	25	0	0	0	65	0	103	320	20	0	175	12	46	0
ENSG00000278250	Metazoa_SRP	0	0	0	0	0	0	0	0	0	0	0	0	0	0
ENSG00000278259	MYO19	0	0	0	0	21	114	1034	118	9	74	206	45	0	0
ENSG00000278263	AC135068.2	0	0	0	0	0	0	0	0	0	0	0	0	0	0
ENSG00000278266	AC079949.2	0	0	0	0	0	3	87	28	0	0	22	3	3	0
ENSG00000278276	AL110115.2	0	0	0	0	0	0	0	0	0	0	0	0	0	0
ENSG00000278291	AL161772.1	0	0	0	0	0	0	73	23	0	0	59	5	0	0
ENSG00000278299	TBC1D3C	0	0	0	0	15	0	0	0	0	0	0	0	0	2
ENSG00000278311	GGNBP2	0	0	0	225	42	800	4777	472	5	35	1764	221	75	15
ENSG00000278318	ZNF229	0	0	0	0	0	0	22	4	0	0	15	7	0	0
ENSG00000278330	AC018529.2	0	0	0	0	0	0	23	0	0	0	10	0	0	0
ENSG00000278334	AC004080.14	0	0	0	0	0	0	0	0	0	0	0	0	0	0
ENSG00000278338	VWA8-AS1	0	0	0	0	0	0	0	1	0	0	0	0	0	0
ENSG00000278341	AC138028.6	0	0	0	0	0	0	0	0	0	0	0	0	0	0
ENSG00000278344	AC063943.2	0	0	0	0	0	0	0	0	0	0	0	0	0	0
ENSG00000278356	AC005911.1	0	0	0	0	0	0	0	0	0	0	0	0	0	0
ENSG00000278367	AL356652.1	0	0	0	0	0	0	0	0	0	0	0	0	0	0
ENSG00000278370	AC021422.1	0	0	0	0	0	0	0	0	0	0	0	0	0	0
ENSG00000278376	AP004609.3	0	0	0	0	0	0	39	13	0	0	2	0	0	0
ENSG00000278383	AL031673.1	0	0	0	0	0	0	0	0	0	0	21	0	0	0
ENSG00000278384	AL354822.1	0	0	0	0	1	0	39	0	12	0	47	3	2	0
ENSG00000278385	AC121338.2	0	0	0	0	0	0	17	12	1	0	0	0	0	0
ENSG00000278389	AC099518.6	0	0	0	0	0	0	20	0	0	0	0	0	0	0
ENSG00000278390	AL354696.2	0	0	0	0	0	0	0	10	0	0	0	0	0	0
ENSG00000278396	AL122023.1	0	0	0	0	0	0	0	0	0	0	6	0	0	0
ENSG00000278399	AC026120.1	0	0	0	0	0	0	0	0	0	0	0	0	0	0
ENSG00000278416	PMS2P2	0	0	0	0	5	0	0	7	0	0	0	0	0	0
ENSG00000278419	AL451164.2	0	0	0	0	0	0	0	0	0	0	0	0	0	0
ENSG00000278434	AC023830.3	0	0	0	0	0	0	0	0	0	0	0	0	0	0
ENSG00000278445	AL137246.2	0	0	0	0	0	0	0	0	0	0	0	0	0	0
ENSG00000278455	AL606534.5	0	0	0	0	0	0	0	0	0	0	0	0	0	0
ENSG00000278463	H2AC4	3	0	0	0	0	25	4134	392	0	0	1813	99	0	3
ENSG00000278464	AC068506.1	0	0	0	0	0	0	2	0	0	0	0	0	0	0
ENSG00000278467	AC138393.3	0	0	0	0	0	0	0	3	0	0	0	0	0	0
ENSG00000278472	AC009268.2	0	0	0	0	0	0	0	0	0	0	0	0	0	0
ENSG00000278475	AC009464.1	0	0	0	0	1	0	0	0	0	0	0	0	0	0
ENSG00000278480	ZBTB2P1	0	0	0	0	0	0	0	0	0	0	0	0	0	0
ENSG00000278484	AC010998.3	0	0	0	0	0	0	0	0	0	0	8	0	0	0
ENSG00000278486	YRDCP1	0	0	0	0	0	0	0	0	0	0	0	0	0	0
ENSG00000278493	AC039056.2	0	0	0	0	0	0	0	0	2	0	0	0	1	0
ENSG00000278505	C17orf78	0	0	0	0	0	0	0	120	0	0	0	0	0	0
ENSG00000278514	AC068831.5	0	0	0	0	0	0	0	0	0	0	0	0	0	0
ENSG00000278530	CHMP1B2P	0	0	0	0	0	0	95	43	0	0	111	3	0	0
ENSG00000278531	AL512324.3	0	0	0	0	0	0	0	0	0	0	0	0	0	0
ENSG00000278535	DHRS11	0	0	0	0	29	172	217	54	0	0	86	92	6	0
ENSG00000278540	ACACA	21	0	7	0	27	171	1312	356	51	2	675	137	14	7
ENSG00000278546	AC003101.2	0	0	0	0	0	0	0	0	0	0	0	0	0	0
ENSG00000278558	TMEM191B	0	0	0	0	0	0	0	0	0	0	0	0	0	0
ENSG00000278561	PTPN20CP	0	0	0	0	0	0	0	0	0	0	0	0	0	0
ENSG00000278570	NR2E3	0	0	0	0	0	0	0	0	0	0	0	1	0	0
ENSG00000278576	AL162171.3	0	0	0	0	0	0	19	15	0	0	33	8	3	0
ENSG00000278588	H2BC10	0	0	0	0	6	0	1241	308	20	59	1342	46	7	0
ENSG00000278599	TBC1D3E	0	0	0	0	15	0	0	0	0	0	0	0	0	0
ENSG00000278600	AC015871.3	0	0	0	0	5	0	25	21	0	0	64	0	0	0
ENSG00000278601	AL158163.2	0	0	0	0	0	0	39	3	0	0	31	0	4	0
ENSG00000278611	ZNF426-DT	0	0	0	0	0	0	0	0	0	0	0	0	0	0
ENSG00000278615	C11orf98	19	0	0	0	17	1535	1287	553	15	0	766	252	5	0
ENSG00000278616	BEND3P3	0	0	0	0	0	0	0	0	0	0	0	0	0	0
ENSG00000278619	MRM1	0	0	0	0	1	0	0	32	0	0	0	0	0	0
ENSG00000278621	AC037198.2	0	0	0	0	0	167	61	0	0	0	0	0	0	0
ENSG00000278626	AC023310.4	0	0	0	0	0	0	0	0	0	0	0	4	0	0
ENSG00000278627	AC005962.1	0	0	0	0	0	0	0	0	0	0	27	0	0	0
ENSG00000278637	H4C1	0	0	0	0	0	0	0	0	0	0	28	0	0	0
ENSG00000278662	GOLGA6L10	0	0	0	0	9	0	6	44	11	0	0	44	0	0
ENSG00000278668	AC005899.7	0	0	0	0	0	0	51	1	0	0	0	0	0	0
ENSG00000278673	AC136352.4	0	0	0	0	0	0	217	6	0	0	25	5	0	0
ENSG00000278677	H2AC17	0	0	0	0	19	433	2567	1034	2	4	2230	134	7	0
ENSG00000278700	Metazoa_SRP	0	0	0	0	0	0	0	0	0	0	0	0	0	0
ENSG00000278704	BX004987.1	0	0	0	0	0	0	0	0	0	0	0	0	0	0
ENSG00000278705	H4C2	0	0	0	0	0	0	469	79	0	0	69	15	0	2
ENSG00000278708	AC004080.16	0	0	0	0	0	0	0	0	0	0	0	0	0	0
ENSG00000278709	NKILA	0	0	0	0	0	0	0	10	0	0	0	4	0	0
ENSG00000278716	AC133540.1	0	0	0	0	0	0	0	0	5	0	0	2	0	0
ENSG00000278722	AL445288.1	0	0	0	0	0	0	0	0	0	0	0	0	0	0
ENSG00000278727	AC000403.1	0	0	0	0	0	0	10	0	0	0	17	2	0	0
ENSG00000278730	AC005332.6	0	0	0	0	12	0	403	141	4	7	299	24	8	0
ENSG00000278733	AC022079.2	0	0	0	0	0	0	1	0	0	0	0	0	0	0
ENSG00000278740	AC005332.7	0	0	0	0	0	0	0	0	0	0	0	0	0	0
ENSG00000278743	AC087239.1	0	0	0	0	0	0	0	0	0	0	39	9	0	0
ENSG00000278763	FAM27B	0	0	0	0	0	0	0	0	0	0	0	0	0	0
ENSG00000278765	AC004477.2	0	0	0	0	0	0	19	0	0	0	0	0	0	0
ENSG00000278768	BACE1-AS	0	0	0	0	4	0	56	64	1	0	25	8	0	0
ENSG00000278769	AC090510.3	0	0	0	0	0	0	22	0	0	0	0	0	0	0
ENSG00000278770	Metazoa_SRP	0	0	0	0	0	0	0	0	0	0	0	0	0	0
ENSG00000278771	RN7SL3	68	0	0	216	52	288	0	499	28	2	1416	173	95	10
ENSG00000278774	U2	0	0	0	0	0	0	0	0	0	0	0	0	0	0
ENSG00000278778	AL390065.2	0	0	0	0	0	0	0	0	0	0	0	0	0	0
ENSG00000278784	AL136295.7	0	0	0	0	0	0	35	10	0	0	8	0	0	0
ENSG00000278811	LINC00624	0	0	0	0	0	0	0	3	0	0	0	0	0	0
ENSG00000278817	AC007325.4	0	0	0	0	0	0	0	0	0	0	0	0	0	0
ENSG00000278818	Metazoa_SRP	0	0	0	0	0	0	0	0	0	0	0	0	0	0
ENSG00000278828	H3C10	0	0	0	0	6	0	163	45	0	0	76	0	0	0
ENSG00000278829	AC099811.5	0	0	0	0	0	0	72	1	0	0	14	0	0	0
ENSG00000278831	AL513190.1	0	0	0	0	0	0	44	0	0	0	20	0	0	0
ENSG00000278834	AC073508.3	0	0	0	0	0	0	22	10	0	0	0	0	0	0
ENSG00000278842	AC008147.4	0	0	0	0	0	0	0	0	0	0	0	0	0	0
ENSG00000278845	MRPL45	7	0	0	0	17	789	1661	563	2	0	546	121	8	0
ENSG00000278847	AC006157.1	0	0	0	0	0	0	0	0	0	0	0	0	0	0
ENSG00000278857	IGKV1D-12	0	0	0	0	0	0	1	0	0	0	0	0	0	0
ENSG00000278861	AC117503.2	0	0	0	0	0	0	0	0	0	0	0	0	0	0
ENSG00000278863	AC091059.2	0	0	0	0	0	0	14	9	0	0	0	4	0	0
ENSG00000278864	AC055811.4	16	0	0	0	17	204	165	61	16	39	109	4	7	0
ENSG00000278865	AC012629.3	0	0	0	0	0	0	34	0	0	0	0	0	0	0
ENSG00000278867	AC090616.6	0	0	0	0	0	0	0	0	0	0	21	0	0	0
ENSG00000278869	BX539320.1	0	0	0	0	0	0	0	0	0	0	0	0	0	0
ENSG00000278872	AC148477.5	0	0	0	0	0	0	0	0	0	0	0	0	0	0
ENSG00000278873	PRO1804	0	0	0	0	0	0	47	3	0	0	42	2	5	1
ENSG00000278875	AC025809.2	0	0	0	0	0	0	0	0	0	0	0	0	0	0
ENSG00000278876	AC145207.9	0	0	0	0	0	0	39	0	0	0	0	0	0	0
ENSG00000278878	CU638689.1	0	0	0	0	0	0	9	0	0	0	0	0	0	0
ENSG00000278879	AP000560.1	0	0	0	0	0	0	0	2	0	0	3	0	2	0
ENSG00000278886	AC087821.1	0	0	0	0	0	0	0	0	0	0	0	0	0	0
ENSG00000278887	AC106782.6	0	0	0	0	0	0	0	0	0	0	0	0	0	0
ENSG00000278889	OR2S2	0	0	0	0	0	0	0	0	0	0	0	0	0	0
ENSG00000278891	AC105101.1	0	0	0	0	2	0	0	0	0	0	0	0	0	0
ENSG00000278893	AC010533.1	0	0	0	0	0	0	0	0	0	0	28	0	0	0
ENSG00000278894	AC073348.1	0	0	0	0	0	0	0	0	0	0	0	0	0	0
ENSG00000278895	AC008507.3	0	0	0	0	0	0	0	0	0	0	1	0	0	0
ENSG00000278896	AC025031.5	0	0	0	0	2	0	30	24	0	0	155	18	1	0
ENSG00000278897	AC020951.1	0	0	0	0	11	0	229	8	0	0	61	1	5	0
ENSG00000278899	AL358852.1	0	0	0	0	0	0	0	0	0	0	23	0	0	0
ENSG00000278900	AC139792.2	0	0	0	0	0	0	0	0	0	0	0	1	0	0
ENSG00000278903	CU633906.2	0	0	0	0	0	0	31	0	0	0	7	0	0	0
ENSG00000278909	AC007608.4	0	0	0	0	4	0	14	9	5	0	0	0	0	0
ENSG00000278912	AC008870.5	0	0	0	0	0	0	0	0	0	0	0	0	0	0
ENSG00000278916	CEP83-DT	0	0	0	0	0	0	1	0	0	0	2	0	0	0
ENSG00000278917	AC006213.6	0	0	0	0	0	0	0	0	0	0	7	0	0	0
ENSG00000278918	AC080112.3	0	0	0	0	0	0	0	0	0	0	0	0	0	0
ENSG00000278920	AC005005.4	0	0	0	0	0	0	24	7	0	0	0	3	0	0
ENSG00000278921	EPB41L4A-DT	0	0	0	0	0	0	0	0	0	0	9	0	0	0
ENSG00000278922	AC002310.5	0	0	0	0	0	0	0	0	0	0	0	0	0	0
ENSG00000278925	AC005753.1	0	0	0	0	0	0	0	0	0	0	0	0	0	0
ENSG00000278926	AC092134.2	0	0	0	0	0	0	0	0	0	0	0	0	0	0
ENSG00000278928	AC136621.1	0	0	0	0	0	0	0	0	0	0	0	0	0	0
ENSG00000278929	AP001784.1	0	0	0	0	0	0	0	0	0	0	0	0	0	0
ENSG00000278931	CR381670.1	0	0	0	0	0	0	35	0	0	0	70	0	0	0
ENSG00000278932	CR381653.1	0	0	0	0	0	0	19	0	0	0	0	0	0	0
ENSG00000278934	AC117489.1	0	0	0	0	0	0	0	0	0	0	0	0	0	0
ENSG00000278941	SMG6-IT1	0	0	0	0	0	0	0	0	0	0	0	0	0	0
ENSG00000278948	AL031587.5	0	0	0	0	3	0	0	11	0	0	0	0	0	0
ENSG00000278949	AC127070.4	0	0	0	0	7	0	76	0	0	0	69	4	4	0
ENSG00000278950	AC138907.8	0	0	0	0	0	0	0	0	0	0	0	0	0	0
ENSG00000278954	AC130686.1	0	0	0	0	0	0	0	0	0	0	0	0	0	0
ENSG00000278959	AC006378.1	0	0	0	0	0	0	1	0	0	0	10	0	0	0
ENSG00000278962	AC092645.1	0	0	0	0	0	0	0	0	0	0	28	0	0	0
ENSG00000278963	AC005921.3	0	0	0	0	4	0	40	17	0	0	70	0	1	0
ENSG00000278965	AC122713.2	0	0	0	0	0	0	0	0	0	0	0	0	0	0
ENSG00000278966	AL031602.1	0	0	0	0	0	0	0	0	0	0	0	0	0	0
ENSG00000278969	AC026310.3	0	0	0	0	0	0	0	0	0	0	0	0	0	0
ENSG00000278970	HEIH	4	0	0	0	13	261	353	65	6	0	161	69	10	0
ENSG00000278971	AC091305.1	0	0	0	0	0	0	2	0	0	0	0	0	0	0
ENSG00000278972	AC015920.1	0	0	0	0	5	0	2	3	0	0	7	2	0	4
ENSG00000278973	AC073592.2	0	0	0	0	0	0	0	0	0	0	0	0	0	0
ENSG00000278974	AC093909.6	0	0	0	0	0	0	0	0	0	0	0	0	0	0
ENSG00000278975	AC007012.2	0	0	0	0	0	0	0	0	0	0	0	0	0	0
ENSG00000278979	AC007598.3	0	0	0	0	0	0	38	5	0	0	0	0	0	0
ENSG00000278982	AL139125.1	0	0	0	0	0	0	0	0	0	0	0	0	0	0
ENSG00000278983	AC048380.2	0	0	0	0	3	0	0	0	0	0	0	0	0	0
ENSG00000278985	AC092718.7	0	0	0	0	0	0	0	0	0	0	19	0	0	0
ENSG00000278986	AC091060.1	0	0	0	0	0	0	0	0	0	0	14	1	0	0
ENSG00000278987	AL031009.1	0	0	0	0	0	0	0	4	0	0	9	0	0	0
ENSG00000278989	AP001148.1	0	0	0	0	4	0	18	4	0	0	15	2	0	0
ENSG00000278991	AC090181.3	0	0	0	0	2	0	60	14	0	0	82	0	7	0
ENSG00000278992	AC012048.1	0	0	0	0	0	0	0	0	0	0	0	0	0	0
ENSG00000278993	AC002350.2	0	0	0	0	0	1	0	0	0	0	0	0	0	0
ENSG00000278996	FP671120.4	0	0	0	0	0	0	127	40	3	0	0	6	0	0
ENSG00000278997	AL662907.1	0	0	0	0	0	0	0	0	0	0	0	0	0	0
ENSG00000278999	AC008985.1	0	0	0	0	0	0	0	0	0	0	0	0	0	0
ENSG00000279006	AL022323.1	0	0	0	0	0	0	0	9	0	0	0	0	0	0
ENSG00000279013	AC110774.1	0	0	0	0	0	0	0	0	0	0	0	0	0	0
ENSG00000279017	AC098476.1	0	0	0	0	0	0	0	0	0	0	0	0	0	0
ENSG00000279019	AC009090.4	0	0	0	0	0	0	40	0	0	0	0	0	0	0
ENSG00000279020	C18orf15	0	0	0	0	0	0	15	9	1	0	17	0	0	0
ENSG00000279022	AL359715.4	0	0	0	0	0	0	0	1	0	0	0	0	0	0
ENSG00000279024	AC112255.1	0	0	0	0	0	0	0	0	0	0	0	0	0	0
ENSG00000279026	AC005225.4	0	0	0	0	0	0	0	2	0	0	0	3	0	0
ENSG00000279029	AL353583.1	0	0	0	0	0	0	1	8	0	0	0	0	0	0
ENSG00000279030	AC007336.3	0	0	0	0	0	0	0	0	0	0	30	0	0	0
ENSG00000279031	AC004232.2	0	0	0	0	0	0	0	0	0	0	0	0	0	0
ENSG00000279033	AC090984.1	0	0	0	0	2	0	0	0	0	0	0	0	0	0
ENSG00000279034	AC011266.1	0	0	0	0	2	0	0	0	0	0	0	0	0	0
ENSG00000279035	AC022211.4	0	0	0	0	0	0	2	0	0	0	0	0	0	0
ENSG00000279039	AC011447.6	0	0	0	0	2	0	0	0	1	0	9	0	0	0
ENSG00000279041	AC102945.2	0	0	0	0	0	0	118	6	0	0	100	5	0	0
ENSG00000279044	AC007787.2	0	0	0	0	0	0	0	0	0	0	0	0	0	0
ENSG00000279048	AC080080.1	0	0	0	0	0	0	12	0	0	0	23	0	0	0
ENSG00000279050	PWAR1	0	0	0	0	0	0	0	0	0	0	12	0	0	0
ENSG00000279057	AC141586.4	0	0	0	0	0	0	0	0	0	0	0	0	0	0
ENSG00000279058	AGAP14P	0	0	0	0	0	0	0	1	0	0	0	0	0	0
ENSG00000279059	AC007485.2	0	0	0	0	0	0	86	31	0	0	63	0	3	0
ENSG00000279066	HEXD-IT1	0	0	0	0	3	0	0	0	0	0	0	0	0	0
ENSG00000279067	AC002540.1	0	0	0	0	0	0	0	0	0	0	0	0	0	0
ENSG00000279068	AC244517.6	0	0	0	0	0	0	8	0	0	0	0	0	0	0
ENSG00000279069	AC015813.5	0	0	0	0	5	0	0	24	0	0	0	0	0	0
ENSG00000279072	AC118758.3	0	0	0	0	0	0	0	1	0	0	0	0	0	0
ENSG00000279074	AC007998.5	0	0	0	0	0	0	0	0	0	0	0	0	0	0
ENSG00000279075	AC091965.5	0	0	0	0	0	0	0	0	0	0	0	0	0	0
ENSG00000279077	AC023090.2	0	0	0	0	3	0	13	15	0	0	49	0	1	0
ENSG00000279078	SND1-IT1	0	0	0	0	0	0	56	24	0	0	85	0	0	0
ENSG00000279082	LINC01727	0	0	0	0	0	0	36	0	0	0	0	0	0	0
ENSG00000279083	AL160274.1	0	0	0	0	0	0	0	0	0	0	0	0	0	0
ENSG00000279086	AC073130.3	0	0	0	0	0	0	0	0	0	0	0	0	0	0
ENSG00000279088	AC022400.6	0	0	0	0	0	0	31	6	2	0	38	2	0	0
ENSG00000279089	AC005839.1	0	0	0	0	11	0	35	24	0	0	30	4	0	0
ENSG00000279091	AC026523.2	0	0	0	0	0	0	0	0	0	0	0	0	0	0
ENSG00000279092	AC025678.3	0	0	0	0	3	0	19	5	0	0	15	0	0	0
ENSG00000279094	LINC01670	0	0	0	0	0	0	0	0	0	0	0	0	0	0
ENSG00000279095	AC243964.4	0	0	0	0	0	0	30	0	0	0	0	0	0	0
ENSG00000279096	AL356289.2	0	0	0	0	0	0	0	0	0	0	0	0	0	0
ENSG00000279098	AC097460.2	0	0	0	0	0	0	0	0	0	0	0	0	0	0
ENSG00000279099	AC090740.1	0	0	0	0	0	0	0	0	0	0	0	0	0	0
ENSG00000279103	AC138470.1	0	0	0	0	0	0	9	0	0	0	10	0	0	0
ENSG00000279106	AC009093.7	0	0	0	0	0	0	0	0	0	0	7	3	0	0
ENSG00000279107	AC138951.2	0	0	0	0	0	0	0	0	0	0	0	0	0	0
ENSG00000279108	AC008537.3	0	0	0	0	0	0	0	0	0	0	7	0	0	0
ENSG00000279110	AL022323.3	0	0	0	0	0	0	27	2	0	0	28	4	0	0
ENSG00000279114	Z99129.3	0	0	0	0	0	0	11	4	0	0	22	2	0	0
ENSG00000279117	AP001972.5	0	0	0	0	0	92	152	0	0	0	79	0	0	0
ENSG00000279118	AC093535.2	0	0	0	0	0	0	36	5	0	0	25	0	0	0
ENSG00000279119	AC006449.7	0	0	0	0	0	0	0	0	0	0	0	0	0	0
ENSG00000279122	AC020763.2	0	0	0	0	5	0	0	0	0	0	0	0	0	0
ENSG00000279127	AL121950.1	0	0	0	0	0	0	0	0	0	0	0	0	0	0
ENSG00000279128	AC078925.2	0	0	0	0	0	0	0	0	0	0	0	0	0	0
ENSG00000279133	AC018628.1	0	0	0	0	13	0	22	17	0	0	33	2	3	0
ENSG00000279138	AP002847.1	0	0	0	0	0	0	0	11	0	0	8	0	0	0
ENSG00000279140	AL590326.1	0	0	0	0	1	0	0	0	0	0	0	0	0	0
ENSG00000279141	LINC01451	0	0	0	0	0	0	0	0	0	0	16	0	0	0
ENSG00000279144	AC099667.1	0	0	0	0	0	0	0	0	0	0	0	0	0	0
ENSG00000279145	AC011912.1	0	0	0	0	0	0	0	1	0	0	0	0	0	0
ENSG00000279146	AC063926.2	0	0	0	0	0	0	0	0	0	0	0	0	0	0
ENSG00000279147	AC112504.1	0	0	0	0	0	0	24	4	0	0	0	0	0	0
ENSG00000279148	AC126474.1	0	0	0	0	0	0	0	0	0	0	0	0	0	0
ENSG00000279149	AL356750.1	0	0	0	0	0	0	0	0	0	0	8	0	0	0
ENSG00000279154	AL353726.2	0	0	0	0	0	0	0	0	0	0	0	0	0	0
ENSG00000279159	AC003681.1	0	0	0	0	0	0	0	5	0	0	22	0	0	0
ENSG00000279161	AC093503.2	0	0	0	0	0	0	0	0	0	0	0	1	0	0
ENSG00000279162	AC141586.5	0	0	0	0	0	0	0	0	0	0	0	0	0	0
ENSG00000279164	AL118508.2	0	0	0	0	0	0	0	0	0	0	0	0	0	0
ENSG00000279166	AC009951.4	0	0	0	0	0	0	365	12	0	0	417	27	0	0
ENSG00000279168	AC105052.4	0	0	0	0	0	0	0	0	0	0	9	0	0	0
ENSG00000279170	TSTD3	0	0	0	74	0	0	105	36	10	0	145	2	1	0
ENSG00000279174	AC104581.3	0	0	0	0	0	0	0	0	0	0	0	0	0	0
ENSG00000279175	AL033543.1	0	0	0	0	0	0	1	0	0	0	49	0	0	0
ENSG00000279176	AC079316.2	0	0	0	0	0	0	31	0	0	0	13	0	0	0
ENSG00000279177	CTBP2P9	0	0	0	0	0	0	0	0	0	0	0	0	0	0
ENSG00000279179	AL662907.2	0	0	0	0	0	0	0	0	0	0	0	0	0	0
ENSG00000279180	AC061709.3	0	0	0	0	0	0	0	0	0	0	0	0	0	0
ENSG00000279182	CR559946.2	0	0	0	0	0	0	0	0	0	0	0	0	0	0
ENSG00000279186	FP236315.2	0	0	0	0	0	0	0	0	0	0	0	0	0	0
ENSG00000279189	AP003972.1	0	0	0	0	0	0	0	0	0	0	0	0	0	0
ENSG00000279192	PWAR5	0	0	0	0	0	0	79	6	0	0	78	0	0	0
ENSG00000279196	AC135048.4	0	0	0	0	0	0	0	0	0	0	0	0	0	0
ENSG00000279198	AC008894.3	0	0	0	0	0	0	0	0	0	0	0	0	0	0
ENSG00000279199	AC068669.1	0	0	0	0	0	0	0	0	0	0	0	0	0	0
ENSG00000279200	AC020558.5	0	0	0	0	0	0	0	0	0	0	0	0	0	0
ENSG00000279201	AC073263.3	0	0	0	0	0	0	0	0	0	0	0	0	0	0
ENSG00000279202	AC130448.1	0	0	0	0	0	0	0	0	0	0	11	0	0	0
ENSG00000279203	AC005785.2	0	0	0	0	0	0	10	0	0	0	0	0	0	0
ENSG00000279204	AC134043.3	0	0	0	0	0	0	34	0	0	0	0	0	0	0
ENSG00000279205	AC092162.3	0	0	0	0	0	0	0	0	0	0	8	0	0	0
ENSG00000279207	AC015813.6	0	0	0	0	0	0	0	9	0	0	19	1	0	0
ENSG00000279208	CR381653.2	0	0	0	0	0	0	3	0	0	0	0	0	0	0
ENSG00000279212	AL390961.3	0	0	0	0	0	0	0	3	0	0	0	0	0	0
ENSG00000279217	Z95114.1	0	0	0	0	0	0	0	0	0	0	0	0	0	0
ENSG00000279221	AC068254.2	0	0	0	0	0	0	0	0	0	0	0	0	0	0
ENSG00000279227	AC009303.4	0	0	0	0	0	0	0	0	0	0	9	0	0	0
ENSG00000279231	AL356585.3	0	0	0	0	0	0	1	0	0	0	0	0	0	0
ENSG00000279232	AC008522.1	0	0	0	0	0	0	11	11	0	0	36	0	0	0
ENSG00000279233	AC122688.3	0	0	0	0	2	0	12	18	0	0	19	3	0	0
ENSG00000279235	AC011944.2	0	0	0	0	0	0	0	0	0	0	0	0	0	0
ENSG00000279236	AC064801.2	0	0	0	0	1	0	6	0	0	0	37	1	4	0
ENSG00000279237	AL161773.1	0	0	0	0	0	0	0	0	0	0	0	0	0	0
ENSG00000279243	LINC02736	0	0	0	0	0	0	0	0	0	0	0	0	0	0
ENSG00000279246	AP003108.3	0	0	0	0	0	0	0	0	0	0	0	0	0	0
ENSG00000279249	AC007614.1	0	0	0	0	1	0	38	19	0	0	42	3	0	0
ENSG00000279250	AC022919.1	0	0	0	0	0	0	0	0	0	0	0	0	0	0
ENSG00000279253	AL121753.2	0	0	0	0	8	0	35	52	0	0	39	3	0	0
ENSG00000279254	AC020604.1	0	0	0	0	0	0	0	0	0	0	0	0	0	0
ENSG00000279255	Z97653.2	0	0	0	0	0	0	0	0	0	0	0	0	0	0
ENSG00000279259	AC087741.3	0	0	0	0	1	0	0	0	0	0	0	0	0	0
ENSG00000279262	AC010335.2	0	0	0	0	0	0	0	0	0	0	0	0	0	0
ENSG00000279263	OR2L8	0	0	0	0	0	0	0	0	0	0	0	0	0	0
ENSG00000279265	AC000123.2	0	0	0	0	0	0	60	7	0	0	21	1	0	0
ENSG00000279266	AC068860.1	3	0	0	0	0	0	0	0	0	0	0	0	0	0
ENSG00000279267	AL078621.1	0	0	0	0	0	0	0	0	0	0	50	0	0	0
ENSG00000279269	AP003072.3	0	0	0	0	0	0	0	0	0	0	0	0	0	0
ENSG00000279276	AC130454.1	0	0	0	0	0	0	0	0	0	0	0	0	0	0
ENSG00000279277	AC012020.1	0	0	0	0	0	0	54	13	0	0	120	5	0	0
ENSG00000279278	AC245060.6	0	0	0	0	0	0	28	0	0	0	0	0	0	0
ENSG00000279281	AC015883.1	0	0	0	0	3	0	20	7	0	0	61	0	0	0
ENSG00000279283	AC131009.4	0	0	0	0	0	0	0	8	1	0	7	0	0	0
ENSG00000279286	AL133373.2	0	0	0	0	0	0	2	0	1	0	0	0	2	0
ENSG00000279288	AC073346.2	0	0	0	0	0	0	0	0	0	0	0	0	0	0
ENSG00000279289	AL136164.3	0	0	0	0	0	0	0	0	0	0	0	2	0	0
ENSG00000279294	AC092135.1	0	0	0	0	2	0	51	8	0	0	0	0	0	0
ENSG00000279296	PRAL	0	0	0	0	0	0	40	0	0	0	0	0	0	0
ENSG00000279301	OR2T11	0	0	0	0	0	0	0	0	0	0	13	0	0	0
ENSG00000279302	AC013643.3	0	0	0	0	0	0	0	0	0	0	11	5	0	0
ENSG00000279306	AL139288.2	0	0	0	0	0	0	0	0	0	0	0	0	0	0
ENSG00000279307	NDUFAF2P1	0	0	0	0	0	0	0	0	0	0	0	0	0	0
ENSG00000279311	AC092999.1	0	0	0	0	0	0	0	0	0	0	0	0	0	0
ENSG00000279315	AL158212.4	0	0	0	0	0	0	0	1	0	0	11	0	0	0
ENSG00000279317	AC006994.1	0	0	0	0	0	0	0	0	0	0	0	0	0	0
ENSG00000279319	AC105074.1	0	0	0	0	0	0	18	0	0	0	44	3	0	0
ENSG00000279320	AC069528.2	0	0	0	0	0	0	0	18	0	0	16	3	0	0
ENSG00000279328	AC073439.1	0	0	0	0	0	0	0	0	0	0	0	0	0	0
ENSG00000279329	AC020910.6	0	0	0	0	2	0	43	3	0	0	2	0	0	0
ENSG00000279330	AJ003147.3	0	0	0	0	4	0	0	5	0	0	34	6	1	0
ENSG00000279331	RBM12B-AS1	0	0	0	0	0	0	19	0	0	0	13	0	0	0
ENSG00000279332	AC090772.4	0	0	0	0	0	0	0	0	0	0	6	0	0	0
ENSG00000279333	AC096636.1	0	0	0	0	0	0	0	0	0	0	13	12	0	0
ENSG00000279337	AC127024.7	0	0	0	0	0	0	0	3	0	0	0	0	0	0
ENSG00000279339	AC100788.2	0	0	0	0	0	0	0	0	0	0	0	4	0	0
ENSG00000279342	AP000866.6	0	0	0	0	3	0	380	71	0	0	210	26	0	0
ENSG00000279344	AC007342.6	0	0	0	0	0	0	14	3	0	0	28	0	0	0
ENSG00000279345	Z98885.3	0	0	0	0	0	0	0	0	0	0	0	0	0	0
ENSG00000279347	AC021945.1	0	0	0	0	0	0	29	2	0	0	22	0	0	0
ENSG00000279348	AC012513.3	0	0	0	0	0	0	48	21	0	0	89	2	0	1
ENSG00000279349	AC092692.1	0	0	0	0	0	0	0	6	0	0	0	0	0	0
ENSG00000279352	AC006557.6	0	0	0	0	0	0	0	0	0	0	0	0	0	0
ENSG00000279353	AP001324.3	0	0	0	0	0	0	0	0	0	0	0	0	0	0
ENSG00000279354	AC090373.1	0	0	0	0	0	0	0	0	0	0	0	0	0	0
ENSG00000279356	AC007610.4	0	0	0	0	0	0	0	4	0	0	4	0	0	0
ENSG00000279357	AC007224.2	0	0	0	0	0	0	0	0	0	0	0	0	0	0
ENSG00000279358	AP002833.3	0	0	0	0	0	0	0	0	0	0	0	0	0	0
ENSG00000279361	AC079331.1	0	0	0	0	0	0	0	4	0	0	0	0	0	0
ENSG00000279366	AC120349.2	0	0	0	0	0	0	0	0	0	0	0	5	0	0
ENSG00000279367	AC102797.2	0	0	0	0	0	0	0	0	0	0	0	0	0	0
ENSG00000279369	AC046185.3	0	0	0	0	0	0	10	7	0	0	17	0	0	0
ENSG00000279372	AC137723.1	0	0	0	0	0	0	0	0	0	0	0	0	0	0
ENSG00000279373	AC027228.3	0	0	0	0	0	0	0	0	0	0	0	0	0	0
ENSG00000279377	AC003973.2	0	0	0	0	0	0	0	0	0	0	0	7	0	0
ENSG00000279378	AC009159.4	0	0	0	0	0	0	0	0	0	0	11	0	0	0
ENSG00000279384	AC080188.2	0	0	0	0	0	0	0	0	0	0	1	0	0	0
ENSG00000279386	AC021106.3	0	0	0	0	0	0	0	0	0	0	12	0	0	0
ENSG00000279388	AC073578.3	0	0	0	0	0	0	0	0	0	0	0	0	0	0
ENSG00000279390	AF127577.6	0	0	0	0	0	0	0	0	0	0	0	0	0	0
ENSG00000279393	AL139005.1	0	0	0	0	0	0	0	0	0	0	0	0	0	0
ENSG00000279394	AC015871.4	0	0	0	0	0	0	0	3	0	0	0	0	0	0
ENSG00000279400	AC008957.3	0	0	0	0	0	0	6	0	0	0	5	0	0	0
ENSG00000279401	AL133383.2	0	0	0	0	0	0	6	0	0	0	0	0	0	0
ENSG00000279403	AL078595.3	0	0	0	0	0	0	0	0	0	0	0	0	0	0
ENSG00000279406	AL359183.1	0	0	0	0	0	0	34	2	0	0	5	0	0	0
ENSG00000279407	AC007191.1	0	0	0	0	0	0	13	18	0	0	35	2	0	0
ENSG00000279409	AC020658.6	0	0	0	0	0	0	0	0	0	0	0	0	0	0
ENSG00000279410	AC099494.1	0	0	0	0	0	0	2	0	0	0	17	0	0	0
ENSG00000279412	AC020763.3	0	0	0	0	0	0	0	0	0	0	0	0	0	0
ENSG00000279415	AC099494.2	0	0	0	0	0	0	0	0	0	0	0	0	0	0
ENSG00000279416	AC099689.1	0	0	0	0	0	0	8	1	0	0	0	0	0	0
ENSG00000279417	AC019322.4	0	0	0	0	0	0	0	11	0	0	0	0	0	0
ENSG00000279419	AC004925.1	0	0	0	0	0	0	0	0	0	0	0	0	0	0
ENSG00000279422	AC231657.1	0	0	0	0	0	0	0	0	0	0	0	0	0	0
ENSG00000279423	AL445363.3	0	0	0	0	0	0	0	0	0	21	0	0	0	0
ENSG00000279425	AC092279.2	0	0	0	0	1	0	172	21	0	0	167	3	0	0
ENSG00000279427	AC007490.1	0	0	0	0	0	3	0	0	0	0	0	0	0	0
ENSG00000279428	AC087164.2	0	0	0	0	0	0	62	0	0	0	0	0	0	0
ENSG00000279429	AC004009.2	0	0	0	0	0	0	0	8	0	0	0	0	0	0
ENSG00000279432	AC015799.1	0	0	0	0	1	0	185	20	0	0	61	6	9	0
ENSG00000279433	AC018529.3	0	0	0	0	0	0	28	2	0	0	28	0	0	0
ENSG00000279434	AL049776.1	0	0	0	0	0	0	0	0	0	0	25	0	0	0
ENSG00000279439	AC105114.1	0	0	0	0	0	0	0	0	0	0	0	0	0	0
ENSG00000279440	AL008638.3	0	0	0	0	0	0	0	0	0	0	0	0	0	0
ENSG00000279443	AL513497.1	0	0	0	0	0	0	0	0	0	0	15	0	0	0
ENSG00000279446	AC005915.1	0	0	0	0	0	0	0	0	1	0	0	2	0	0
ENSG00000279447	AL118508.3	0	0	0	0	0	0	12	0	0	0	2	0	0	0
ENSG00000279452	AC006277.1	0	0	0	0	0	0	0	0	0	0	0	0	0	0
ENSG00000279453	Z99129.4	0	0	0	0	1	0	85	0	0	0	126	0	0	0
ENSG00000279456	AL353763.1	0	0	0	0	0	0	23	6	0	0	20	0	0	0
ENSG00000279457	WASH9P	0	0	0	0	24	176	0	30	26	0	0	0	0	0
ENSG00000279462	AC093028.1	0	0	0	0	0	0	0	5	0	0	0	0	0	0
ENSG00000279463	AL159972.1	0	0	0	0	0	0	0	0	0	0	0	0	0	0
ENSG00000279464	AC096720.2	0	0	0	0	0	0	31	0	0	0	20	0	0	0
ENSG00000279469	AC109454.4	0	0	0	0	0	0	0	0	0	0	0	0	0	0
ENSG00000279474	AC125437.2	0	0	0	0	0	0	0	7	0	0	16	19	0	0
ENSG00000279476	AC092139.2	0	0	0	0	5	0	0	10	0	0	57	0	0	0
ENSG00000279480	AC138466.4	0	0	0	0	0	0	0	0	0	0	0	0	0	0
ENSG00000279481	AC104791.2	0	0	0	0	0	0	35	0	0	0	35	0	0	0
ENSG00000279485	AC016734.1	0	0	0	0	0	0	0	0	0	0	0	0	0	0
ENSG00000279486	OR2AG1	0	0	0	0	0	0	9	0	0	0	0	0	0	0
ENSG00000279490	AC109446.4	0	0	0	0	0	0	0	0	0	0	0	0	0	0
ENSG00000279491	AP003733.3	0	0	0	0	0	0	34	0	0	0	14	3	0	0
ENSG00000279495	AL928654.4	0	0	0	0	5	0	101	10	0	0	24	12	3	0
ENSG00000279499	AL157770.1	0	0	0	0	0	0	0	0	0	0	0	0	0	0
ENSG00000279500	AC108704.2	0	0	0	0	0	0	86	7	0	0	44	0	0	0
ENSG00000279502	AC016542.2	0	0	0	0	0	0	14	0	0	0	11	1	0	0
ENSG00000279511	AL356274.2	0	0	0	0	0	0	0	0	0	0	0	0	0	0
ENSG00000279513	AL157902.2	0	0	0	0	0	0	0	1	0	0	12	0	0	0
ENSG00000279518	AC083843.3	0	0	0	0	0	0	73	2	0	0	21	16	0	0
ENSG00000279519	AC007382.1	0	0	0	0	0	0	0	0	0	0	0	0	0	0
ENSG00000279520	AC093525.8	0	0	0	0	0	0	0	0	0	0	0	4	0	0
ENSG00000279525	AC002451.2	0	0	0	0	2	0	0	0	0	0	0	0	0	0
ENSG00000279527	AC073592.7	0	0	0	0	0	0	3	0	0	0	0	0	0	0
ENSG00000279528	AC115618.3	0	0	0	0	0	0	0	0	0	0	0	0	0	0
ENSG00000279529	AC008764.8	0	0	0	0	0	0	178	7	0	0	66	13	0	0
ENSG00000279530	AC092881.1	0	0	0	0	0	0	0	0	0	0	1	0	0	0
ENSG00000279536	AC093458.2	0	0	0	0	0	0	0	0	0	0	0	0	0	0
ENSG00000279539	AC006486.2	0	0	0	0	0	0	26	0	0	0	0	0	0	0
ENSG00000279544	AL133243.4	0	0	0	0	4	0	59	3	0	0	25	0	0	0
ENSG00000279548	AL022323.4	0	0	0	0	0	0	0	0	0	0	0	0	0	0
ENSG00000279549	AP000437.1	0	0	0	0	0	0	0	7	0	0	33	4	0	0
ENSG00000279551	AC025263.3	0	0	0	0	0	0	0	0	0	0	0	0	0	0
ENSG00000279554	AC130448.2	0	0	0	0	0	0	0	0	0	0	0	0	0	0
ENSG00000279555	AC091181.1	0	0	0	0	4	0	9	22	9	0	47	18	3	0
ENSG00000279557	AC010435.1	0	0	0	0	0	0	90	4	0	0	0	0	0	0
ENSG00000279561	AL845472.1	0	0	0	0	0	0	0	0	0	0	11	0	0	0
ENSG00000279565	AL121835.2	0	0	0	0	0	0	0	0	0	0	0	0	0	0
ENSG00000279568	AC093525.9	0	0	0	0	0	0	0	0	6	0	11	0	0	0
ENSG00000279569	AC020763.4	0	0	0	0	0	0	0	0	0	0	0	0	0	0
ENSG00000279570	AC099804.1	0	0	0	0	0	0	0	6	0	0	7	0	0	0
ENSG00000279571	AL162426.1	0	0	0	0	0	0	0	0	0	0	0	0	0	0
ENSG00000279572	AC021683.4	0	0	0	0	0	0	0	0	0	0	0	0	0	0
ENSG00000279573	AC134407.2	0	0	0	0	0	0	0	0	0	0	0	0	0	0
ENSG00000279583	AC009086.2	0	0	0	0	0	0	0	0	0	0	0	0	0	0
ENSG00000279584	AC005593.1	0	0	0	0	0	0	0	0	0	0	0	9	0	0
ENSG00000279586	AP000711.1	0	0	0	0	0	0	0	0	0	0	0	0	0	0
ENSG00000279589	AC079416.3	0	0	0	0	0	0	6	0	0	0	8	0	0	0
ENSG00000279590	AC005786.4	0	0	0	0	0	0	0	0	0	0	0	0	0	0
ENSG00000279591	AC002044.2	0	0	0	0	0	0	0	0	0	0	0	0	0	0
ENSG00000279594	AL049780.3	0	0	0	0	0	0	51	6	0	0	4	0	0	0
ENSG00000279598	AC009948.3	0	0	0	0	4	0	50	49	0	0	48	0	0	0
ENSG00000279600	AC015804.1	0	0	0	0	0	0	0	0	0	0	0	0	0	0
ENSG00000279602	AC109326.1	0	0	0	0	0	0	0	15	0	0	45	0	0	0
ENSG00000279605	AC067930.5	0	0	0	0	0	0	0	14	0	0	0	0	0	0
ENSG00000279606	AC006600.2	0	0	0	0	0	0	0	0	0	0	0	0	0	0
ENSG00000279608	AL353795.3	0	0	0	0	0	0	136	60	17	0	127	21	10	0
ENSG00000279609	AL158070.2	0	0	0	0	0	0	0	0	0	0	0	0	0	0
ENSG00000279611	AC012313.10	0	0	0	0	0	0	0	0	0	0	0	0	3	0
ENSG00000279613	AC124283.5	0	0	0	0	0	0	0	0	0	0	0	0	0	0
ENSG00000279616	AL096817.1	0	0	0	0	0	0	1	3	0	0	33	0	0	0
ENSG00000279619	AC020907.5	0	0	0	0	0	0	0	0	0	0	0	0	0	0
ENSG00000279620	AC099494.3	0	0	0	0	0	0	0	10	0	0	37	0	0	0
ENSG00000279622	AC025280.2	0	0	0	0	0	0	0	0	0	0	0	0	0	0
ENSG00000279623	AL359697.1	0	0	0	0	0	0	0	0	0	0	5	0	0	0
ENSG00000279631	AL158211.5	0	0	0	0	0	0	0	0	0	0	0	0	0	0
ENSG00000279632	AP003108.4	0	0	0	0	3	0	0	8	0	0	0	0	0	0
ENSG00000279633	AL137918.1	0	0	0	0	0	0	0	1	0	0	0	0	0	0
ENSG00000279637	AC018445.3	0	0	0	0	0	0	0	0	0	0	19	0	0	0
ENSG00000279641	AC120057.3	0	0	0	0	0	0	7	0	0	0	0	0	0	0
ENSG00000279649	AC020978.9	0	0	0	0	3	0	0	0	0	0	21	10	0	0
ENSG00000279652	Z82217.1	0	0	0	0	0	0	0	0	0	0	0	0	0	0
ENSG00000279653	AC004678.2	0	0	0	0	0	0	0	0	0	0	0	0	0	0
ENSG00000279655	AC004009.3	0	0	0	0	0	0	0	0	0	0	0	0	0	0
ENSG00000279656	AL132780.4	0	0	0	0	0	0	0	0	0	0	0	3	0	0
ENSG00000279659	AL451064.2	0	0	0	0	0	0	0	15	0	0	24	4	0	0
ENSG00000279662	AC131649.2	0	0	0	0	0	0	45	4	0	0	39	5	0	0
ENSG00000279663	AC104623.2	0	0	0	0	0	0	0	0	0	0	0	0	0	0
ENSG00000279665	AC012100.3	0	0	0	0	0	0	0	7	0	0	0	0	0	0
ENSG00000279667	AL603839.4	0	0	0	0	0	0	0	0	0	0	0	0	0	0
ENSG00000279668	AC024610.2	0	0	0	0	0	0	0	0	0	0	5	0	0	0
ENSG00000279670	AL359922.3	0	0	0	0	1	0	56	12	0	0	80	0	0	0
ENSG00000279672	AP006621.5	0	0	0	0	1	0	0	10	0	0	11	0	0	0
ENSG00000279673	AC092919.2	0	0	0	0	0	0	0	12	0	0	17	0	0	0
ENSG00000279674	AC123769.1	0	0	0	0	0	0	0	0	0	0	0	0	0	0
ENSG00000279675	AC080100.1	0	0	0	0	0	0	0	0	0	0	0	0	0	0
ENSG00000279684	AP003969.2	0	0	0	0	0	0	0	2	0	0	0	0	0	0
ENSG00000279685	MAPT-IT1	0	0	0	0	0	0	0	0	0	0	0	0	0	0
ENSG00000279686	AC142391.1	0	0	0	0	0	0	0	4	0	0	0	0	0	0
ENSG00000279689	AC022400.7	0	0	0	0	0	0	0	9	0	0	10	2	0	0
ENSG00000279692	AC110285.6	0	0	0	0	1	0	0	7	0	0	0	0	0	0
ENSG00000279693	AC099521.3	0	0	0	0	0	0	63	0	0	0	0	0	0	0
ENSG00000279696	AP001273.1	0	0	0	0	0	0	3	27	0	0	49	0	0	0
ENSG00000279698	AC027335.2	0	0	0	0	0	0	0	4	0	0	0	0	0	0
ENSG00000279699	AC004264.2	0	0	0	0	0	0	0	0	0	0	0	0	0	0
ENSG00000279700	AC131212.2	0	0	0	0	2	0	0	10	0	0	38	0	0	0
ENSG00000279701	AP003497.2	0	0	0	0	0	0	15	0	0	0	0	0	0	0
ENSG00000279702	AL356266.1	0	0	0	0	0	0	0	0	0	0	0	0	0	0
ENSG00000279712	FP325330.3	0	0	0	0	0	0	0	0	0	0	0	0	0	0
ENSG00000279715	AL161912.4	0	0	0	0	0	0	0	0	0	0	0	0	0	0
ENSG00000279716	AC006128.1	0	0	0	0	0	0	32	0	0	0	8	0	0	0
ENSG00000279718	SNX18P12	0	0	0	0	0	0	0	0	5	0	0	0	0	0
ENSG00000279720	SOWAHCP2	0	0	0	0	0	0	0	0	0	0	0	0	0	0
ENSG00000279721	AC018737.2	0	0	0	0	0	0	29	0	0	0	0	0	0	0
ENSG00000279722	AC007342.7	0	0	0	0	2	0	47	6	0	0	47	0	0	0
ENSG00000279725	AL391005.1	0	0	0	0	0	0	0	0	0	0	0	0	0	0
ENSG00000279726	AC005609.5	0	0	0	0	0	0	0	0	0	0	18	0	0	0
ENSG00000279727	LINC02033	0	0	0	0	0	0	26	0	0	0	0	0	0	0
ENSG00000279730	KMT5AP1	0	0	0	0	0	0	0	1	0	0	0	0	0	0
ENSG00000279733	AP001642.1	0	0	0	0	0	0	0	0	0	0	17	0	2	0
ENSG00000279738	AL022311.1	0	0	0	0	0	0	62	17	6	0	37	3	0	0
ENSG00000279741	AC007342.8	0	0	0	0	0	0	0	0	0	0	0	0	0	0
ENSG00000279742	AP000974.1	0	0	0	0	5	0	0	0	0	0	11	0	0	0
ENSG00000279743	AC002090.1	0	0	0	0	0	0	0	0	0	0	0	0	0	0
ENSG00000279744	AC132938.6	0	0	0	0	0	0	33	11	0	0	0	17	0	0
ENSG00000279747	AC130456.6	0	0	0	0	0	0	24	3	0	0	7	0	0	0
ENSG00000279748	AC008764.9	0	0	0	0	0	0	0	0	0	0	0	0	0	0
ENSG00000279752	AC011389.3	0	0	0	0	0	0	0	0	0	0	0	0	0	0
ENSG00000279753	AC011558.1	0	0	0	0	0	0	0	0	0	0	39	0	0	0
ENSG00000279756	AC012317.2	0	0	0	0	0	0	0	0	0	0	0	0	0	0
ENSG00000279757	AC132068.1	0	0	0	0	0	0	0	0	0	0	0	0	0	0
ENSG00000279759	AC118344.2	2	0	0	0	9	0	59	27	14	0	32	19	0	0
ENSG00000279762	AC005899.8	0	0	0	0	0	0	0	0	0	0	0	0	0	0
ENSG00000279764	AC009102.3	0	0	0	0	0	0	0	0	0	0	0	0	0	0
ENSG00000279765	AC013394.1	0	0	0	76	28	13	503	97	61	0	390	12	67	0
ENSG00000279766	AC067931.1	0	0	0	0	2	0	42	5	0	0	0	0	0	0
ENSG00000279769	CU639417.2	0	0	0	0	0	0	0	0	0	0	0	0	0	0
ENSG00000279771	AP000997.4	0	0	0	0	0	0	0	0	0	0	0	0	0	0
ENSG00000279772	AC026422.1	0	0	0	0	0	0	0	0	0	0	0	0	0	0
ENSG00000279781	AC079336.6	0	0	0	0	0	0	0	0	0	0	0	0	0	0
ENSG00000279786	AC105235.1	0	0	0	0	0	0	0	0	0	0	0	0	0	0
ENSG00000279789	AC120114.3	0	0	0	0	0	0	0	6	1	0	4	0	0	1
ENSG00000279791	AC018892.3	0	0	0	0	0	0	24	0	0	0	0	0	0	0
ENSG00000279792	AC015909.5	0	0	0	0	0	0	0	6	0	24	0	7	0	0
ENSG00000279794	AC024580.1	0	0	0	0	0	0	0	0	0	0	0	0	0	0
ENSG00000279796	AL133384.2	0	0	0	0	0	0	0	0	0	0	5	3	0	0
ENSG00000279799	AC006077.2	0	0	0	0	0	0	34	0	0	0	0	0	0	0
ENSG00000279800	BCLAF1P2	0	0	0	0	0	0	0	0	0	0	0	0	1	0
ENSG00000279801	AC111170.4	0	0	0	0	14	0	91	15	0	17	0	0	1	0
ENSG00000279803	AC009090.5	0	0	0	0	0	0	0	5	0	0	7	0	0	0
ENSG00000279805	Z95114.3	0	0	0	0	0	0	0	3	0	0	19	0	0	0
ENSG00000279806	AC018629.1	0	0	0	0	0	0	32	0	0	0	0	0	0	0
ENSG00000279809	AC005538.2	0	0	0	0	5	0	0	22	0	0	31	0	0	0
ENSG00000279811	AC093330.2	0	0	0	0	2	0	0	0	0	0	2	0	0	0
ENSG00000279814	AC010997.6	0	0	0	0	0	0	46	3	0	0	13	0	0	0
ENSG00000279817	AC073911.2	0	0	0	0	0	0	0	0	0	0	0	0	0	0
ENSG00000279819	AL390318.1	0	0	0	0	2	0	0	2	0	0	35	9	0	0
ENSG00000279821	AC145098.2	0	0	0	0	0	0	12	0	0	0	0	9	0	0
ENSG00000279822	AC016397.2	0	0	0	0	0	0	0	0	0	0	0	0	0	0
ENSG00000279827	AC136469.2	0	0	0	0	0	0	0	0	0	0	0	0	0	0
ENSG00000279834	AC068870.3	0	0	0	0	0	0	0	0	0	0	0	0	0	0
ENSG00000279835	AL121785.1	0	0	0	0	0	0	0	0	0	0	0	0	0	0
ENSG00000279836	AP002967.1	0	0	0	0	0	0	0	0	0	0	13	0	0	0
ENSG00000279837	AC112694.2	0	0	0	0	0	0	16	0	0	0	0	0	0	0
ENSG00000279838	AL356273.3	0	0	0	0	0	0	120	23	0	0	34	0	8	0
ENSG00000279839	AL512383.1	0	0	0	0	0	0	0	5	0	0	0	0	0	0
ENSG00000279841	AC092135.3	0	0	0	0	0	0	111	3	0	0	29	4	0	0
ENSG00000279845	AC097372.2	0	0	0	0	0	0	28	0	0	0	0	0	0	0
ENSG00000279846	AC015660.4	0	0	0	0	0	0	0	0	0	0	0	0	0	0
ENSG00000279848	AL008638.4	0	0	0	0	0	0	0	0	0	0	0	0	0	0
ENSG00000279852	AC083964.2	0	0	0	0	0	0	0	0	0	0	0	0	0	0
ENSG00000279853	AC004453.2	0	0	0	0	0	0	0	0	0	0	0	0	0	0
ENSG00000279859	AC093323.2	0	0	0	0	0	0	0	0	0	0	0	0	0	0
ENSG00000279861	AC073548.1	0	0	0	0	0	0	0	0	0	0	0	0	0	0
ENSG00000279862	AC092964.1	0	0	0	0	0	0	0	0	0	0	0	0	0	0
ENSG00000279863	AC069547.1	0	0	0	0	0	0	33	0	0	0	0	0	0	0
ENSG00000279865	AC006511.3	0	0	0	0	0	0	45	4	0	0	0	0	0	0
ENSG00000279873	LINC01126	0	0	0	0	0	0	0	13	0	0	18	1	0	0
ENSG00000279878	AP003108.5	0	0	0	0	0	0	0	0	0	0	0	0	0	0
ENSG00000279879	AC091152.4	0	0	0	0	0	0	0	0	0	0	0	0	0	0
ENSG00000279880	AC134407.3	0	0	0	0	0	0	14	2	0	0	38	0	0	0
ENSG00000279881	AC041040.1	0	0	0	0	0	0	0	3	0	0	0	0	0	0
ENSG00000279883	AC010480.1	0	0	0	0	0	0	28	0	0	0	0	0	0	0
ENSG00000279884	AC010894.4	0	0	0	0	0	0	14	0	0	0	0	0	0	0
ENSG00000279885	AP005060.1	0	0	0	0	0	0	0	0	0	0	18	0	0	0
ENSG00000279886	AC087645.3	0	0	0	0	0	0	0	0	0	0	0	0	0	0
ENSG00000279887	AC046158.4	0	0	0	0	0	0	0	0	0	0	0	0	0	0
ENSG00000279889	AC012183.1	0	0	0	0	0	0	0	0	0	0	0	0	0	0
ENSG00000279891	FLJ42393	0	0	0	0	2	0	38	26	0	0	21	24	1	1
ENSG00000279894	Z73965.1	0	0	0	0	0	0	27	0	0	0	0	0	0	0
ENSG00000279900	AP001767.4	0	0	0	0	0	0	0	0	0	0	13	0	0	0
ENSG00000279901	AC092117.2	0	0	0	0	0	0	57	0	6	0	0	5	0	0
ENSG00000279907	AC018695.7	0	0	0	0	0	0	0	0	0	0	0	0	0	0
ENSG00000279908	AC026748.1	0	0	0	0	0	0	0	0	0	0	0	0	0	0
ENSG00000279910	AL731532.1	0	0	0	0	0	0	0	0	0	0	0	0	0	0
ENSG00000279912	AC068448.2	0	0	0	0	0	0	0	1	0	0	18	4	0	0
ENSG00000279913	AP001962.1	0	0	0	0	0	0	0	0	0	0	1	0	0	0
ENSG00000279917	AC079331.2	0	0	0	0	0	0	8	5	0	0	22	0	0	0
ENSG00000279923	AC022417.1	0	0	0	0	0	0	0	0	0	0	0	0	0	0
ENSG00000279924	AL356585.4	0	0	0	0	0	2	0	0	0	0	0	0	0	0
ENSG00000279930	AL032819.2	0	0	0	0	0	0	0	0	0	0	0	0	0	0
ENSG00000279932	AP006248.4	0	0	0	0	0	0	46	0	0	0	0	0	0	0
ENSG00000279933	AL031595.1	0	0	0	0	0	0	0	0	0	0	14	0	0	0
ENSG00000279942	AL353597.3	0	0	0	0	0	0	0	0	0	0	0	0	0	0
ENSG00000279943	FLJ38576	0	0	0	0	0	0	0	5	0	0	13	0	0	0
ENSG00000279945	AC013489.3	0	0	0	0	0	0	0	0	0	0	0	0	0	0
ENSG00000279946	AC244034.3	0	0	0	0	0	0	0	0	0	0	0	0	0	0
ENSG00000279948	AC008895.1	0	0	0	0	3	0	187	29	0	0	108	11	6	0
ENSG00000279949	AC022784.6	0	0	0	0	0	0	0	0	0	0	0	0	0	0
ENSG00000279951	AL138688.2	0	0	0	0	0	0	0	0	0	0	0	0	0	0
ENSG00000279953	AC117503.3	0	0	0	0	0	0	0	8	0	0	0	0	0	0
ENSG00000279954	BX324167.2	0	0	0	0	0	0	63	0	0	0	0	0	0	0
ENSG00000279957	AC110769.3	0	0	0	0	6	0	68	3	0	0	44	7	2	0
ENSG00000279958	AC019278.1	0	0	0	0	0	0	35	0	0	0	0	0	0	0
ENSG00000279962	AP001525.1	0	0	0	0	0	0	0	0	0	0	0	0	0	0
ENSG00000279965	AL390755.2	0	0	0	0	0	0	0	0	0	0	0	0	0	0
ENSG00000279968	CCDC28A-AS1	0	0	0	0	0	0	0	0	0	0	0	0	0	0
ENSG00000279970	AC023024.2	0	0	0	0	5	0	0	6	0	0	16	6	0	0
ENSG00000279971	AC020910.7	0	0	0	0	0	0	0	0	0	0	0	0	0	0
ENSG00000279976	AC073862.4	0	0	0	0	0	0	0	0	0	0	0	0	0	0
ENSG00000279977	AC008764.10	0	0	0	0	12	0	37	5	0	0	34	15	0	0
ENSG00000279980	GABARAPL3	0	0	0	0	0	0	0	0	0	0	0	0	0	0
ENSG00000279981	AC018445.4	0	0	0	0	0	0	42	0	0	0	17	4	0	0
ENSG00000279982	AL162274.3	0	0	0	0	0	0	0	9	0	0	0	5	0	0
ENSG00000279983	AC244517.10	0	0	0	0	0	0	37	0	0	0	0	0	0	0
ENSG00000279985	AC008498.2	0	0	0	0	0	0	0	0	0	0	0	0	0	0
ENSG00000279989	AC011815.3	0	0	0	0	0	0	0	0	0	0	0	0	0	0
ENSG00000279996	AC004491.1	0	0	0	0	0	0	0	0	0	0	0	0	0	0
ENSG00000279998	FP475955.3	0	0	0	0	0	0	1	0	0	0	0	0	0	0
ENSG00000280000	AC009135.2	0	0	0	0	0	0	0	0	0	0	0	0	0	0
ENSG00000280003	AC097637.2	0	0	0	0	0	0	0	3	0	0	0	0	0	0
ENSG00000280007	AC008079.1	0	0	0	0	0	0	0	0	0	0	0	0	0	0
ENSG00000280010	AP001350.2	0	0	0	0	0	0	27	6	0	0	17	0	0	0
ENSG00000280011	AL031595.2	0	0	0	0	0	0	0	0	0	0	0	0	0	0
ENSG00000280018	CU634019.5	0	0	0	126	0	0	3	11	0	0	18	0	0	0
ENSG00000280022	AC126544.1	0	0	0	0	0	0	0	0	0	0	16	0	0	0
ENSG00000280027	AC007342.9	0	0	0	0	0	0	25	2	0	0	15	1	0	0
ENSG00000280028	AC007431.3	0	0	0	0	2	0	0	0	5	0	0	0	0	0
ENSG00000280032	AP002800.1	0	0	0	0	0	0	7	0	1	0	0	0	0	0
ENSG00000280033	AC116407.4	0	0	0	0	0	0	0	0	0	0	0	0	0	0
ENSG00000280035	AC011676.5	1	0	0	0	1	0	12	13	0	0	27	7	0	0
ENSG00000280036	AC020661.4	0	0	0	0	1	0	27	5	0	0	0	0	0	0
ENSG00000280037	AC092653.2	0	0	0	0	0	0	0	0	0	0	0	0	0	0
ENSG00000280038	DNM1P41	0	0	0	0	0	0	0	0	0	0	0	0	0	0
ENSG00000280040	AC095031.1	0	0	0	0	0	0	5	1	0	0	0	0	0	0
ENSG00000280042	AC022336.3	0	0	0	0	0	0	42	10	0	0	0	0	0	0
ENSG00000280046	AC104581.4	0	0	0	0	0	0	68	7	0	0	40	20	0	0
ENSG00000280047	AC091825.3	0	0	0	0	0	0	0	16	0	0	0	0	0	0
ENSG00000280048	AC012409.5	0	0	0	0	4	0	0	0	0	0	23	0	0	0
ENSG00000280053	AC011199.1	0	0	0	0	0	0	0	0	0	0	0	0	0	0
ENSG00000280054	AC004241.5	0	0	0	0	0	0	0	0	0	0	0	0	0	0
ENSG00000280055	TMEM75	0	0	0	0	0	0	0	0	0	0	0	0	0	0
ENSG00000280057	AL022069.2	0	0	0	0	0	0	0	1	0	0	0	4	0	0
ENSG00000280061	AC011504.1	0	0	0	0	0	0	0	0	0	0	0	0	0	0
ENSG00000280063	AC012676.5	0	0	0	0	0	0	105	26	0	0	0	3	0	0
ENSG00000280064	AC130304.1	0	0	0	0	0	0	21	0	0	0	11	4	0	0
ENSG00000280067	AC023818.1	0	0	0	0	0	0	0	0	0	0	0	0	0	0
ENSG00000280068	AC138965.3	0	0	0	0	0	0	0	0	0	0	0	0	0	0
ENSG00000280069	AC127024.8	0	0	0	0	0	0	48	0	0	0	17	1	0	0
ENSG00000280070	AL049833.3	0	0	0	0	0	0	0	0	0	0	0	0	0	0
ENSG00000280071	GATD3B	6	0	0	0	19	0	1180	298	6	0	230	63	0	2
ENSG00000280073	AL157996.1	0	0	0	0	0	0	0	0	0	0	18	0	0	0
ENSG00000280077	AL353763.2	0	0	0	0	0	0	155	23	1	0	189	15	7	0
ENSG00000280078	AC016526.3	0	0	0	0	0	0	0	0	0	0	0	0	0	0
ENSG00000280079	AC011447.7	0	0	0	0	0	0	26	0	0	0	29	5	0	0
ENSG00000280080	TBC1D22A-AS1	0	0	0	0	0	0	0	0	0	0	0	0	0	0
ENSG00000280081	LINC01667	0	0	0	0	0	0	0	0	0	0	0	0	0	0
ENSG00000280083	AC079777.1	0	0	0	0	0	0	0	3	0	0	0	0	0	0
ENSG00000280088	AC126474.2	0	0	0	0	2	1	232	13	0	0	69	23	0	0
ENSG00000280089	AP000590.1	0	0	0	0	0	0	0	0	0	0	20	0	0	0
ENSG00000280092	AC002044.3	0	0	0	0	0	0	2	0	0	0	0	0	0	0
ENSG00000280095	CU639417.4	0	0	0	0	0	0	0	0	0	0	0	0	0	0
ENSG00000280099	AL603750.1	0	0	0	0	0	0	7	0	0	0	0	0	0	0
ENSG00000280103	AC007792.1	0	0	0	0	0	0	0	0	0	0	0	0	0	0
ENSG00000280106	AC008555.6	0	0	0	0	1	0	27	0	0	0	37	3	0	0
ENSG00000280107	AL022393.1	0	0	0	0	0	0	0	0	0	0	0	0	0	0
ENSG00000280109	PLAC4	0	0	0	0	0	0	4	0	0	0	10	12	0	0
ENSG00000280113	AL357140.3	0	0	0	0	0	0	0	0	0	0	0	0	0	0
ENSG00000280114	AL021920.2	0	0	0	0	0	0	0	0	6	0	0	0	0	0
ENSG00000280115	AC136603.1	0	0	0	0	0	0	0	0	0	0	0	0	0	0
ENSG00000280117	AC122688.4	0	0	0	0	0	0	0	0	0	0	0	0	0	0
ENSG00000280119	AC093642.2	0	0	0	0	2	0	0	0	0	0	50	3	0	0
ENSG00000280120	AC073857.1	0	0	0	0	0	0	0	3	0	0	40	0	0	0
ENSG00000280121	AC010335.3	0	0	0	0	0	0	0	0	0	0	11	0	0	0
ENSG00000280122	AC016168.3	0	0	0	0	0	0	0	0	0	0	11	0	0	0
ENSG00000280128	AL662795.2	0	0	0	0	0	11	356	109	0	0	274	35	9	0
ENSG00000280129	AL132780.5	0	0	0	0	0	0	39	8	0	0	43	0	0	0
ENSG00000280132	AC026471.6	0	0	0	0	0	0	0	3	0	0	0	0	0	0
ENSG00000280134	AL731532.2	0	0	0	0	0	0	0	0	0	0	0	0	0	0
ENSG00000280135	AL096816.1	0	0	0	0	0	0	0	0	0	0	0	0	0	0
ENSG00000280136	AC240565.1	0	0	0	0	4	0	0	9	0	0	0	0	0	0
ENSG00000280137	AC116348.4	0	0	0	0	0	0	0	0	0	0	18	0	0	0
ENSG00000280138	AC027290.2	22	0	0	0	20	5	978	240	4	1	702	130	33	5
ENSG00000280140	AC098679.3	0	0	0	0	0	0	0	0	0	0	13	0	0	0
ENSG00000280143	AP000892.4	0	0	0	0	0	0	0	3	0	0	0	7	0	0
ENSG00000280145	CU638689.4	0	0	0	0	0	0	8	0	0	0	31	0	0	0
ENSG00000280148	AL049844.3	5	0	0	0	0	0	0	0	0	0	0	0	0	0
ENSG00000280149	AC004877.2	0	0	0	0	0	0	17	0	0	0	0	0	0	0
ENSG00000280152	AC009078.3	0	0	0	0	3	0	47	13	0	0	68	6	2	0
ENSG00000280153	AC133065.3	0	0	0	0	0	0	32	0	0	0	0	0	0	0
ENSG00000280155	AL021408.2	0	0	0	0	0	0	0	0	0	0	0	0	0	0
ENSG00000280157	AL359510.2	0	0	0	0	0	0	0	0	0	0	18	0	0	0
ENSG00000280159	AC016583.1	0	0	0	0	0	0	0	0	0	0	0	0	0	0
ENSG00000280161	AC022413.1	0	0	0	0	0	0	0	0	0	0	0	0	0	0
ENSG00000280162	AL136531.3	1	0	0	0	0	0	0	0	0	0	0	0	0	0
ENSG00000280163	AC040160.2	0	0	0	0	0	0	0	0	0	0	0	0	0	0
ENSG00000280164	CU638689.5	0	0	0	0	0	0	30	0	0	0	0	0	0	0
ENSG00000280165	PCDH20	0	0	0	0	0	0	71	0	0	0	50	4	5	0
ENSG00000280166	AC016542.3	0	0	0	0	0	0	17	1	0	0	43	3	3	0
ENSG00000280167	AP000943.3	0	0	0	0	0	0	0	0	0	0	0	0	0	0
ENSG00000280168	AC005274.1	0	0	0	0	0	0	0	0	0	0	0	0	0	0
ENSG00000280169	AL136526.1	0	0	0	0	0	0	3	0	0	0	5	0	0	0
ENSG00000280173	AC104447.1	0	0	0	0	0	0	2	10	0	0	47	0	0	0
ENSG00000280177	AC004408.2	0	0	0	0	0	0	0	0	0	0	0	0	0	0
ENSG00000280179	CU639417.5	0	0	0	0	0	0	0	0	0	0	0	0	0	0
ENSG00000280181	AC025262.1	0	0	0	0	0	0	0	0	0	0	0	0	0	0
ENSG00000280182	AC131888.1	0	0	0	0	0	0	0	0	0	0	0	0	0	0
ENSG00000280184	AL023806.3	0	0	0	0	2	0	0	1	0	0	0	7	0	0
ENSG00000280186	AL359258.3	0	0	0	0	0	0	35	2	0	0	43	0	0	0
ENSG00000280187	AC022107.1	0	0	0	0	0	0	0	16	0	0	16	1	0	0
ENSG00000280189	AC007614.2	0	0	0	0	0	0	0	0	0	0	12	0	0	0
ENSG00000280190	AC027279.4	0	0	0	0	0	0	15	0	0	0	17	0	0	0
ENSG00000280194	AD000864.1	0	0	0	0	0	0	0	0	0	0	0	0	0	0
ENSG00000280195	AC245140.2	0	0	0	0	4	0	13	0	0	4	17	0	0	0
ENSG00000280198	AC087163.3	0	0	0	0	0	0	0	0	0	0	0	0	0	0
ENSG00000280200	AC073862.5	0	0	0	0	0	0	0	0	0	0	20	0	0	0
ENSG00000280202	AC005831.1	0	0	0	0	0	0	0	2	5	0	12	0	0	0
ENSG00000280205	AC009716.2	0	0	0	0	0	0	25	15	0	0	0	0	0	0
ENSG00000280206	AC026401.3	0	0	0	0	1	47	313	5	1	0	145	24	0	0
ENSG00000280207	AC106795.5	0	0	0	0	0	0	0	0	0	0	0	0	0	0
ENSG00000280208	GGT4P	0	0	0	0	0	0	0	0	0	0	0	0	0	0
ENSG00000280211	AC106886.5	0	0	0	0	0	0	0	0	0	0	0	0	0	0
ENSG00000280212	AC012254.5	0	0	0	0	0	0	0	0	0	0	0	0	0	1
ENSG00000280213	UCKL1-AS1	0	0	0	0	0	0	0	3	1	0	0	6	0	0
ENSG00000280214	AC027682.7	0	0	0	0	0	0	26	5	0	0	0	0	0	0
ENSG00000280216	AL022326.2	0	0	0	0	0	0	0	0	0	0	0	0	0	0
ENSG00000280219	AC093908.1	0	0	0	0	0	0	18	6	0	0	28	5	0	0
ENSG00000280222	AL365209.1	0	0	0	0	0	0	0	0	0	0	0	0	0	0
ENSG00000280227	AC079416.4	0	0	0	0	0	0	0	0	0	0	5	0	0	0
ENSG00000280228	AC079753.1	0	0	0	0	0	0	0	0	0	0	0	0	0	0
ENSG00000280231	AL031719.2	0	0	0	0	0	0	0	0	0	0	0	0	0	0
ENSG00000280232	AL589666.2	0	0	0	0	0	0	0	0	0	0	0	0	0	0
ENSG00000280234	AC124303.2	0	0	0	0	0	0	0	0	0	0	11	0	0	0
ENSG00000280239	AC011498.7	0	0	0	0	0	0	4	5	12	0	0	0	0	0
ENSG00000280245	AC079336.7	5	0	0	0	4	0	77	1	6	0	17	0	0	0
ENSG00000280248	AC124319.3	0	0	0	0	0	0	0	0	0	0	9	0	0	0
ENSG00000280254	AC233723.2	0	0	0	0	0	0	0	0	0	0	0	0	0	0
ENSG00000280255	AC004947.2	0	0	0	0	0	0	0	0	0	0	3	0	0	0
ENSG00000280257	AC007741.1	0	0	0	0	0	0	21	0	0	0	0	0	0	0
ENSG00000280265	AC130456.7	0	0	0	0	0	0	0	0	0	0	0	0	0	0
ENSG00000280266	AC006372.4	0	0	0	0	0	0	0	0	0	0	0	0	0	0
ENSG00000280269	AP000577.2	0	0	0	0	0	0	7	0	0	0	0	0	0	0
ENSG00000280270	AC068299.2	0	0	0	0	0	0	11	0	0	0	0	0	0	0
ENSG00000280273	AF131216.4	0	0	0	0	0	0	0	0	0	0	0	0	0	0
ENSG00000280274	AC009145.4	0	0	0	0	0	0	0	5	0	0	0	0	0	0
ENSG00000280277	AL079342.3	0	0	0	0	0	0	0	0	0	0	0	0	0	0
ENSG00000280278	FLJ30679	0	0	0	0	0	0	0	0	0	0	0	0	0	0
ENSG00000280279	AC240565.2	0	0	0	0	0	0	0	0	0	0	0	0	0	0
ENSG00000280285	AC108215.1	0	0	0	0	0	0	0	0	0	0	0	0	0	0
ENSG00000280287	AC131212.3	6	0	0	0	15	0	11	22	22	0	57	9	0	0
ENSG00000280291	AC016251.1	0	0	0	0	0	0	1	0	0	0	0	0	0	0
ENSG00000280296	AL137058.3	0	0	0	0	0	0	0	0	0	0	0	0	0	0
ENSG00000280302	AP005264.7	0	0	0	0	0	0	0	0	0	0	0	0	0	0
ENSG00000280303	ERICD	0	0	0	0	0	0	0	4	0	0	0	0	0	0
ENSG00000280304	AC104260.2	0	0	0	0	0	0	0	0	0	0	8	0	0	0
ENSG00000280307	AP000676.4	0	0	0	0	0	0	0	0	0	0	0	0	0	0
ENSG00000280309	AC023300.3	0	0	0	0	0	0	0	0	0	0	0	0	0	0
ENSG00000280310	AC092437.1	0	0	0	0	0	0	0	0	0	0	0	0	0	0
ENSG00000280311	AC131212.4	0	0	0	0	0	0	0	0	0	0	0	0	0	0
ENSG00000280321	AC129502.1	0	0	0	0	0	0	0	0	0	0	0	0	0	0
ENSG00000280323	AC053503.5	0	0	0	0	0	0	0	0	0	0	0	0	0	0
ENSG00000280326	AC067931.2	0	0	0	0	0	0	0	0	0	0	0	0	0	0
ENSG00000280327	Z97633.1	0	0	0	0	0	0	0	3	0	0	16	4	0	0
ENSG00000280332	AC020917.4	0	0	0	0	0	0	0	11	0	0	0	6	0	0
ENSG00000280336	AC244517.12	0	0	0	0	0	0	0	0	0	0	0	0	0	0
ENSG00000280339	AP001528.2	0	0	0	0	0	0	23	0	0	0	0	0	0	0
ENSG00000280341	AP000542.3	0	0	0	0	0	0	0	0	0	0	0	0	0	0
ENSG00000280344	AC009166.2	0	0	0	0	0	0	45	0	0	0	0	0	0	0
ENSG00000280347	AC000123.3	0	0	0	0	0	0	240	63	0	0	129	11	3	0
ENSG00000280351	AC127496.7	0	0	0	0	0	0	0	0	0	0	0	0	0	0
ENSG00000280353	AC011466.4	0	0	0	0	0	0	0	0	0	0	0	0	0	0
ENSG00000280355	AL132656.4	0	0	0	0	0	0	0	14	0	0	0	0	0	0
ENSG00000280365	AC021766.1	0	0	0	0	0	0	1	0	0	0	0	0	0	0
ENSG00000280367	AP002364.1	0	0	0	0	0	0	0	2	0	0	17	0	0	0
ENSG00000280374	AC019080.5	0	0	0	0	0	0	0	0	0	0	0	0	0	0
ENSG00000280375	AL359740.1	0	0	0	0	0	0	0	21	0	0	0	0	0	0
ENSG00000280376	AC012186.3	0	0	0	0	0	0	0	0	0	0	0	0	0	0
ENSG00000280378	AL353898.3	0	0	0	0	0	0	0	0	0	0	0	0	0	0
ENSG00000280381	AC026362.2	0	0	0	0	3	0	43	10	0	0	21	0	2	0
ENSG00000280383	Z95331.1	0	0	0	0	5	0	151	58	0	0	218	22	0	0
ENSG00000280384	FP325332.1	0	0	0	0	0	0	0	7	0	0	5	0	0	0
ENSG00000280385	AP000648.4	0	0	0	0	0	0	31	0	0	0	0	0	0	0
ENSG00000280387	AL109806.1	0	0	0	0	0	0	0	0	0	0	0	0	0	0
ENSG00000280388	AC006330.1	0	0	0	0	0	0	0	2	0	0	26	0	0	0
ENSG00000280392	AC007496.3	0	0	0	0	0	0	20	4	0	0	21	5	0	0
ENSG00000280399	AC022497.1	0	0	0	0	0	0	0	0	0	0	0	0	0	0
ENSG00000280401	AC022532.1	0	0	0	0	0	0	0	0	0	0	0	0	0	0
ENSG00000280402	AC093525.10	0	0	0	0	0	0	0	2	0	0	18	0	2	0
ENSG00000280407	AC132872.4	0	0	0	0	0	0	0	0	0	0	0	0	0	0
ENSG00000280409	LINC01101	0	0	0	0	0	0	0	0	0	0	0	0	0	0
ENSG00000280411	IGHV1-69D	0	0	0	0	1	0	242	0	1	0	429	13	0	0
ENSG00000280416	AC009084.3	0	0	0	0	0	0	0	0	0	0	0	0	0	0
ENSG00000280417	AC096887.2	0	0	0	0	0	0	0	0	0	0	0	0	0	0
ENSG00000280422	AC115284.2	0	0	0	0	0	0	0	0	0	0	0	0	0	0
ENSG00000280424	BX537318.2	0	0	0	0	0	0	0	0	0	0	0	0	0	0
ENSG00000280426	AC084876.2	0	0	0	0	0	0	0	0	0	0	9	0	0	0
ENSG00000280429	AF001548.3	0	0	0	0	0	0	0	0	0	0	0	0	0	0
ENSG00000280431	AL160394.2	0	0	0	0	0	0	0	0	0	0	0	0	0	0
ENSG00000280432	AP000962.2	0	0	0	0	0	0	0	0	0	0	0	0	0	0
ENSG00000280433	FP565260.6	0	0	0	0	0	14	97	6	1	0	266	6	0	6
ENSG00000280434	AL031595.3	0	0	0	0	0	0	0	0	0	0	45	0	0	0
ENSG00000280436	CR392039.5	0	0	0	0	0	0	0	0	0	0	11	0	0	0
ENSG00000280441	FP236383.3	0	0	0	0	11	0	17	0	4	0	34	0	0	0
ENSG00000280486	AC005329.3	0	0	0	0	0	0	0	0	0	0	0	0	0	0
ENSG00000280537	AC068946.1	0	0	0	0	0	0	0	71	0	0	0	0	0	0
ENSG00000280543	ASAP1-IT2	0	0	0	0	0	0	66	2	0	0	0	0	0	0
ENSG00000280560	LINC01374	0	0	0	0	0	0	0	0	0	0	0	0	0	0
ENSG00000280571	AC006059.2	0	0	0	0	0	318	647	78	0	0	417	375	0	0
ENSG00000280587	LINC01348	0	0	0	0	0	0	0	9	0	0	0	0	0	0
ENSG00000280594	BTG3-AS1	0	0	0	0	0	0	0	0	0	0	0	0	0	0
ENSG00000280604	AJ239328.1	0	0	0	0	0	0	51	2	0	0	16	8	0	0
ENSG00000280623	PCAT14	0	0	0	0	0	0	41	0	5	0	0	0	0	0
ENSG00000280639	LINC02204	0	0	0	0	1	0	0	0	0	0	0	0	0	0
ENSG00000280649	AC245100.7	0	0	0	0	0	0	0	9	0	0	2	0	0	0
ENSG00000280650	KCNIP4-IT1	0	0	0	0	0	0	0	0	0	0	0	2	0	0
ENSG00000280660	AL157396.1	0	0	0	0	0	0	31	0	0	0	0	2	0	0
ENSG00000280670	CCDC163	0	0	0	0	0	0	19	7	0	0	3	6	0	0
ENSG00000280693	SH3PXD2A-AS1	0	0	0	0	0	145	187	10	0	0	9	4	4	0
ENSG00000280721	LINC01943	0	0	0	0	0	0	0	0	0	0	7	0	0	0
ENSG00000280734	LINC01232	0	0	0	99	0	0	108	15	1	0	34	13	0	0
ENSG00000280739	EIF1B-AS1	0	0	0	0	1	12	51	19	0	0	12	0	0	0
ENSG00000280758	AL356481.3	0	0	0	0	0	0	0	0	0	0	0	0	0	0
ENSG00000280767	AL732314.4	0	0	0	0	0	0	0	0	0	0	17	0	0	0
ENSG00000280789	PAGR1	0	0	0	0	5	0	100	166	0	0	112	46	0	0
ENSG00000280798	LINC00294	0	0	0	0	6	296	363	12	0	7	97	30	3	0
ENSG00000280809	LINC00836	0	0	0	0	0	0	30	0	0	0	0	0	0	0
ENSG00000280828	AC090114.3	2	0	0	0	3	0	229	56	4	0	129	4	1	2
ENSG00000280832	GSEC	0	0	0	0	0	0	22	0	0	0	0	9	0	0
ENSG00000280852	AC025048.6	0	0	0	0	0	0	0	0	0	0	0	0	0	0
ENSG00000280870	MIR325HG	0	0	0	0	0	0	0	0	0	0	0	0	0	0
ENSG00000280893	AC009133.6	0	0	0	0	0	41	190	0	6	0	0	0	0	0
ENSG00000280913	CTSLP3	0	0	0	0	0	0	0	0	0	0	0	0	0	0
ENSG00000280924	LINC00628	0	0	0	43	0	0	0	15	0	0	0	2	0	0
ENSG00000280927	CTBP1-AS	0	0	0	0	0	0	0	0	0	0	14	0	0	0
ENSG00000280987	MATR3	6	0	0	0	0	0	0	813	27	0	0	22	5	0
ENSG00000280997	CCAT2	0	0	0	0	0	0	0	0	0	0	0	0	0	0
ENSG00000281000	SNORD3D	0	0	0	0	0	0	0	0	0	0	0	0	0	0
ENSG00000281005	LINC00921	0	0	0	0	0	0	8	5	12	0	30	0	0	0
ENSG00000281008	AC004808.2	0	0	0	0	0	0	24	0	0	0	0	0	0	0
ENSG00000281026	N4BP2L2-IT2	0	0	0	0	0	0	404	110	0	31	253	47	3	2
ENSG00000281039	AC005154.5	0	0	0	0	0	0	0	0	0	0	0	0	3	0
ENSG00000281091	AL117327.1	0	0	0	0	0	0	0	0	0	0	0	0	0	0
ENSG00000281100	AC105749.1	0	0	0	0	0	0	139	0	1	0	39	11	0	0
ENSG00000281103	TRG-AS1	0	0	0	0	2	0	60	3	0	0	140	17	3	0
ENSG00000281106	TMEM272	0	0	0	0	0	0	0	0	0	0	13	0	0	0
ENSG00000281128	PTENP1-AS	0	0	0	0	0	0	0	0	0	0	0	0	0	0
ENSG00000281131	SCHLAP1	0	0	0	0	0	0	0	0	0	0	22	0	0	0
ENSG00000281162	LINC01127	0	0	0	0	0	0	0	0	0	0	0	0	0	0
ENSG00000281183	NPTN-IT1	0	0	0	0	0	0	46	7	0	0	39	6	0	0
ENSG00000281189	GHET1	0	0	0	0	0	0	0	3	0	0	0	0	0	0
ENSG00000281195	AC007878.1	0	0	0	0	0	0	486	65	0	0	262	9	5	0
ENSG00000281207	SLFNL1-AS1	0	0	0	0	0	0	58	0	0	0	0	0	0	0
ENSG00000281332	LINC00997	0	0	0	0	0	0	0	9	0	0	0	0	0	0
ENSG00000281333	AC024941.2	0	0	0	0	0	79	8	0	0	0	0	11	0	0
ENSG00000281344	HELLPAR	0	0	0	0	0	0	263	6	0	0	150	25	0	0
ENSG00000281348	AC120114.4	0	0	0	0	0	0	0	0	0	0	0	0	0	0
ENSG00000281357	ARRDC3-AS1	0	0	0	0	0	0	51	0	0	0	0	0	4	0
ENSG00000281358	RASSF1-AS1	0	0	0	0	0	0	0	0	0	0	0	6	0	0
ENSG00000281376	ABALON	0	0	0	0	0	0	0	0	0	0	2	0	0	0
ENSG00000281379	SEPTIN14P19	0	0	0	0	0	0	0	0	0	0	0	0	0	0
ENSG00000281392	LINC00506	0	0	0	0	0	0	0	0	0	0	0	2	0	0
ENSG00000281398	SNHG4	0	0	0	0	0	0	194	33	0	0	90	4	0	0
ENSG00000281404	LINC01176	0	0	0	0	7	0	382	72	1	0	208	76	6	0
ENSG00000281406	BLACAT1	0	0	0	0	0	0	40	115	0	0	30	5	2	0
ENSG00000281468	AC006504.7	0	0	0	0	0	0	0	0	0	0	14	0	0	0
ENSG00000281469	AC019226.1	0	0	0	0	0	0	0	1	0	0	11	4	0	0
ENSG00000281490	CICP14	0	0	0	0	0	0	0	0	0	0	0	0	0	0
ENSG00000281501	SEPSECS-AS1	0	0	0	0	0	124	74	9	0	44	0	4	2	0
ENSG00000281530	AC004461.3	0	0	0	0	3	0	14	4	0	0	59	12	0	0
ENSG00000281538	AC254562.3	0	0	0	0	0	0	0	0	0	0	0	0	3	0
ENSG00000281548	LINC00895	0	0	0	0	0	0	0	0	0	0	0	0	0	0
ENSG00000281571	AC241585.2	0	0	0	0	0	0	0	0	0	0	0	0	0	0
ENSG00000281593	AC006978.2	0	0	0	0	0	0	0	0	0	0	0	7	2	0
ENSG00000281641	SAMD12-AS1	0	0	0	0	0	0	60	3	0	0	48	9	1	0
ENSG00000281649	EBLN3P	0	0	0	0	16	0	1762	384	1	62	1061	119	14	0
ENSG00000281664	LINC00538	0	0	0	0	0	0	0	4	0	0	0	0	0	0
ENSG00000281692	PACRG-AS1	0	0	0	0	0	0	0	0	0	0	0	0	0	0
ENSG00000281706	LINC01012	0	0	0	0	1	0	3	7	0	0	13	1	4	0
ENSG00000281721	LINC01080	0	0	0	0	0	0	87	0	0	0	28	0	0	0
ENSG00000281731	METTL14-DT	0	0	0	0	0	0	21	0	0	0	0	0	0	0
ENSG00000281741	AC241377.3	0	0	0	0	0	0	0	2	0	0	0	0	0	0
ENSG00000281769	LINC01230	0	0	0	0	0	0	0	0	0	0	0	0	0	0
ENSG00000281831	HCP5B	0	0	0	0	0	0	0	0	0	0	0	0	0	0
ENSG00000281849	AL732314.6	0	0	0	0	0	0	0	0	0	0	0	0	0	0
ENSG00000281852	LINC00891	0	0	0	0	0	0	53	3	0	0	13	0	0	0
ENSG00000281880	PAUPAR	0	0	0	0	0	0	0	0	0	0	4	0	0	0
ENSG00000281883	AL512506.3	0	0	0	0	0	74	0	0	0	0	0	0	0	0
ENSG00000281887	GIMAP1-GIMAP5	0	0	0	0	0	0	0	0	0	0	0	0	0	0
ENSG00000281903	LINC02246	0	0	0	0	1	0	0	0	0	0	16	0	0	0
ENSG00000281904	AC233263.6	0	0	0	0	0	0	1	4	0	0	0	0	0	0
ENSG00000281909	HERC2P7	0	0	0	0	0	0	0	0	0	0	7	0	0	0
ENSG00000281912	LINC01144	0	0	0	0	5	0	0	0	0	0	0	0	0	0
ENSG00000281969	AL592158.1	0	0	0	0	0	0	27	0	0	0	6	3	0	0
ENSG00000281974	AC025268.1	0	0	0	0	0	0	0	0	0	0	0	0	0	0
ENSG00000281990	IGHV1-69-2	0	0	0	0	0	0	52	0	0	0	27	0	0	0
ENSG00000281991	TMEM265	0	0	0	0	0	2157	3624	372	0	0	751	541	0	0
ENSG00000282021	AC100810.3	0	0	0	0	0	0	0	0	0	0	0	0	0	0
ENSG00000282022	AC006581.2	0	0	0	0	0	0	0	0	0	0	0	0	0	0
ENSG00000282033	AC074387.1	0	0	0	0	0	0	0	0	0	0	0	0	0	0
ENSG00000282034	AC106886.6	0	0	0	0	134	498	1841	595	5	80	769	151	54	19
ENSG00000282057	AC092807.4	0	0	0	0	0	0	0	0	0	0	0	0	0	0
ENSG00000282100	HSP90AB4P	0	0	0	0	0	0	128	28	0	0	76	6	13	0
ENSG00000282121	AL592430.2	0	0	0	0	0	0	0	0	0	0	0	1	0	0
ENSG00000282122	IGHV7-4-1	0	0	0	0	0	0	94	0	0	0	46	0	0	0
ENSG00000282143	AL137798.2	0	0	0	0	0	0	0	0	0	0	12	0	0	0
ENSG00000282164	PEG13	0	0	0	0	0	0	26	18	0	0	9	11	5	1
ENSG00000282218	AL132671.2	0	0	0	0	0	0	0	0	0	0	0	0	0	0
ENSG00000282221	AC119427.1	0	0	0	0	0	0	222	38	0	0	20	4	3	0
ENSG00000282246	AL157392.5	0	0	0	0	0	0	0	0	0	0	45	0	0	0
ENSG00000282278	AC058822.1	0	0	0	0	0	0	0	0	15	0	0	0	0	0
ENSG00000282301	CYP3A7-CYP3A51P	0	0	0	0	0	0	16	15	0	0	10	0	0	0
ENSG00000282304	AC140479.4	0	0	0	0	0	108	0	0	0	0	0	0	0	0
ENSG00000282308	DPRXP3	0	0	0	0	0	0	15	4	0	0	9	0	0	0
ENSG00000282339	AC010507.2	0	0	0	0	0	0	0	0	0	0	0	0	0	0
ENSG00000282386	AL358472.4	0	0	0	0	0	0	9	0	0	0	0	0	0	0
ENSG00000282390	AL392083.1	0	0	0	0	0	0	0	0	0	0	0	0	0	0
ENSG00000282393	AC016588.2	0	0	0	0	5	133	129	46	6	0	60	2	0	0
ENSG00000282418	AC092811.1	0	0	0	0	0	0	0	0	0	0	0	0	0	0
ENSG00000282458	WASH5P	4	0	0	0	43	0	394	368	55	96	416	86	13	0
ENSG00000282508	LINC01002	0	0	0	0	1	16	40	10	0	39	262	11	0	0
ENSG00000282556	AC068733.3	0	0	0	0	0	0	0	0	0	0	0	0	0	0
ENSG00000282572	AC215522.2	0	0	0	0	0	0	0	0	0	0	0	0	0	0
ENSG00000282600	IGHV3-69-1	0	0	0	0	0	0	2	0	0	0	11	0	0	0
ENSG00000282602	Z82244.2	0	0	0	0	0	0	0	0	0	0	0	0	0	0
ENSG00000282608	ADORA3	0	0	0	0	0	0	111	2	0	0	31	10	0	0
ENSG00000282639	IGHV3-64D	0	0	0	0	0	0	0	0	0	0	41	0	0	0
ENSG00000282651	IGHV5-10-1	0	0	0	0	0	0	46	6	0	0	56	0	0	0
ENSG00000282728	PGR-AS1	0	0	0	0	0	0	0	0	0	0	0	0	0	0
ENSG00000282740	AL021920.3	0	0	0	0	0	0	39	0	0	0	0	0	0	0
ENSG00000282742	AC093323.3	0	0	0	0	0	0	0	0	0	0	0	3	0	0
ENSG00000282787	AL157888.1	0	0	0	0	0	0	0	0	0	0	0	0	0	0
ENSG00000282815	TEX13C	0	0	0	0	0	0	0	0	0	0	0	0	0	0
ENSG00000282826	FRG1CP	0	0	0	0	1	0	428	6	7	0	342	96	10	3
ENSG00000282840	AC004554.2	0	0	0	0	0	0	0	0	0	0	5	0	0	0
ENSG00000282851	BISPR	0	0	0	0	2	12	119	26	0	0	22	5	0	0
ENSG00000282859	AC003992.1	0	0	0	0	0	0	0	0	0	0	0	0	0	0
ENSG00000282860	AC084035.1	0	0	0	0	0	0	21	0	0	0	0	0	0	0
ENSG00000282870	FRG1DP	0	0	0	0	0	0	0	0	0	0	0	0	0	0
ENSG00000282876	Z98752.4	0	0	0	0	0	0	0	0	0	0	0	2	0	0
ENSG00000282886	PTMAP12	0	0	0	0	0	0	0	0	0	0	0	0	0	0
ENSG00000282890	AC009975.1	0	0	0	0	0	0	0	2	0	0	0	0	0	0
ENSG00000282907	Z98883.1	0	0	0	0	0	0	0	0	0	0	0	0	0	0
ENSG00000282915	AC091769.2	0	0	0	0	0	0	0	0	0	0	0	0	0	0
ENSG00000282924	AC136428.4	0	0	0	0	0	0	0	0	0	0	0	0	0	0
ENSG00000282933	RHOXF1P3	0	0	0	0	0	0	0	5	0	0	0	0	0	0
ENSG00000282936	AC004706.3	0	0	0	0	0	0	0	1	0	24	15	10	0	1
ENSG00000282939	TRBV7-2	0	0	0	0	1	0	0	26	0	0	0	0	0	0
ENSG00000282944	AC140481.4	0	0	0	0	0	0	0	0	0	0	0	0	0	0
ENSG00000282951	AC008537.4	0	0	0	0	0	0	0	0	0	0	0	0	0	0
ENSG00000282961	PRNCR1	0	0	0	0	0	0	194	12	0	0	41	8	0	0
ENSG00000282965	AP001005.3	0	0	0	0	0	0	0	0	0	0	0	0	0	0
ENSG00000282968	AGGF1P10	0	0	0	0	0	0	0	0	0	0	0	0	0	0
ENSG00000282977	PCBP2-OT1	0	0	0	0	0	0	0	0	0	0	21	0	0	0
ENSG00000282978	AC110994.3	0	0	0	0	0	0	0	1	0	0	0	0	0	0
ENSG00000282980	AC055839.1	0	0	0	0	0	0	0	0	0	0	16	1	0	0
ENSG00000282988	AL031777.2	0	0	0	0	21	0	0	0	0	0	23	0	0	0
ENSG00000282989	PDCL3P2	0	0	0	0	0	0	0	0	1	0	29	0	0	0
ENSG00000282995	FRG1EP	0	0	0	0	0	0	0	0	0	0	0	0	0	0
ENSG00000283003	AC007221.1	0	0	0	0	0	0	0	0	0	0	0	0	0	0
ENSG00000283016	AL139353.3	0	0	0	0	0	0	0	0	0	0	0	0	0	0
ENSG00000283023	FRG1GP	0	0	0	0	0	0	0	9	0	0	0	0	0	0
ENSG00000283031	AC009242.1	0	0	0	0	0	0	0	0	0	0	0	0	0	0
ENSG00000283041	AC008038.1	0	0	0	0	3	113	61	7	0	0	12	4	0	0
ENSG00000283045	AC103703.1	0	0	0	0	1	0	0	0	0	0	12	0	0	0
ENSG00000283047	FRG1FP	0	0	0	0	0	0	0	0	1	0	0	2	0	0
ENSG00000283050	GTF2IP12	0	0	0	0	2	0	111	59	15	0	59	7	6	0
ENSG00000283052	LINC02456	0	0	0	0	0	0	0	0	0	0	9	0	0	0
ENSG00000283053	AL390862.1	0	0	0	0	0	0	3	0	0	0	0	0	0	0
ENSG00000283057	AC010653.3	0	0	0	0	0	0	0	0	0	0	0	0	4	3
ENSG00000283063	TRBV6-2	0	0	0	0	0	0	0	0	0	0	0	0	0	0
ENSG00000283064	AL353759.1	0	0	0	0	0	0	0	0	0	0	0	0	0	0
ENSG00000283078	AL137077.2	0	0	0	0	0	0	0	12	0	0	0	0	0	0
ENSG00000283083	LINC02498	0	0	0	0	0	0	0	0	0	0	15	0	0	0
ENSG00000283101	BMS1P21	0	0	0	0	0	0	0	0	0	0	0	0	0	0
ENSG00000283103	AC010642.2	0	0	0	0	0	121	0	33	0	0	0	13	0	0
ENSG00000283122	HYMAI	0	0	0	0	0	13	0	4	0	0	38	0	0	0
ENSG00000283128	AC009403.2	0	0	0	0	0	0	0	2	0	0	0	0	0	0
ENSG00000283149	AC068631.2	0	0	0	124	0	0	1432	0	0	0	360	60	0	0
ENSG00000283154	IQCJ-SCHIP1	0	0	0	0	0	0	30	0	0	0	0	11	0	0
ENSG00000283156	AC068620.3	0	0	0	0	0	0	16	4	0	0	0	0	0	0
ENSG00000283162	AL390726.5	0	0	0	0	0	0	0	9	0	0	0	0	0	0
ENSG00000283167	AC140479.6	0	0	0	0	0	0	0	0	0	0	0	0	0	0
ENSG00000283175	AC007920.2	0	0	0	0	0	0	22	0	0	0	0	3	0	0
ENSG00000283189	AC104452.1	0	0	0	0	14	0	0	73	15	0	37	12	0	0
ENSG00000283196	LSP1P5	0	0	0	0	3	0	0	17	0	0	45	10	0	0
ENSG00000283199	C13orf46	0	0	0	0	0	2	77	29	5	0	14	0	6	0
ENSG00000283201	AC092329.3	0	0	0	0	0	0	90	25	1	0	0	0	2	0
ENSG00000283208	AC001226.2	0	0	0	0	0	0	0	0	0	0	0	0	0	0
ENSG00000283213	AC130466.1	0	0	0	0	0	0	0	0	0	0	0	0	0	0
ENSG00000283228	AC068547.1	0	0	0	0	0	0	0	0	0	0	0	0	0	0
ENSG00000283235	AC139493.2	0	0	0	0	13	0	0	6	0	0	0	15	0	0
ENSG00000283236	AC074141.1	0	0	0	0	2	4	107	48	0	0	94	3	0	0
ENSG00000283239	KBTBD11-OT1	0	0	0	0	1	0	0	27	0	0	73	12	0	0
ENSG00000283268	TEX54	0	0	0	0	0	0	0	0	0	0	0	0	0	0
ENSG00000283286	AC093277.1	0	0	0	0	0	0	45	0	0	0	0	0	0	0
ENSG00000283288	SMIM33	0	0	0	0	0	0	195	22	0	0	0	8	0	0
ENSG00000283294	AP005212.4	0	0	0	0	1	0	0	7	0	0	60	4	0	0
ENSG00000283304	LINC02183	0	0	0	0	0	0	0	0	0	0	0	0	0	0
ENSG00000283312	AC017104.3	0	0	0	0	0	0	40	0	0	0	17	0	0	0
ENSG00000283321	AC019117.3	0	0	0	0	27	0	0	0	0	1	0	0	0	1
ENSG00000283341	AC068205.2	0	0	0	0	0	0	55	12	0	0	0	0	0	0
ENSG00000283345	AC127502.3	0	0	0	0	0	0	26	10	0	0	14	0	0	0
ENSG00000283349	PFN5P	0	0	0	0	0	0	0	0	0	0	0	0	0	0
ENSG00000283352	AL021368.4	0	0	0	0	0	0	45	10	0	0	0	0	0	0
ENSG00000283355	AC074194.2	0	0	0	0	0	0	0	0	0	0	0	4	0	0
ENSG00000283378	CNTNAP3C	0	0	0	0	0	0	0	0	0	0	0	0	0	0
ENSG00000283384	AL138694.1	0	0	0	0	0	0	0	0	0	0	0	0	0	0
ENSG00000283393	AC068205.3	0	0	0	0	0	0	0	2	10	0	13	2	2	0
ENSG00000283402	AC087821.2	0	0	0	0	0	0	0	0	0	0	0	0	0	0
ENSG00000283403	AC005394.2	0	0	0	0	0	0	0	0	0	0	0	0	0	0
ENSG00000283415	AC087280.2	0	0	0	0	0	0	7	17	0	0	15	0	0	0
ENSG00000283422	LINC02452	0	0	0	0	0	0	2	0	0	0	23	0	0	0
ENSG00000283434	CSNKA2IP	0	0	0	0	0	0	0	3	0	0	0	0	0	0
ENSG00000283444	GPR141BP	0	0	0	0	0	0	0	0	0	0	0	0	0	0
ENSG00000283445	AL136985.3	0	0	0	0	0	0	0	0	0	0	0	0	0	0
ENSG00000283453	AC244258.1	0	0	0	0	0	0	0	0	0	0	0	0	0	0
ENSG00000283473	FAM240A	0	0	0	0	0	0	0	0	0	0	0	0	0	0
ENSG00000283483	AC068205.4	0	0	0	0	0	0	0	4	0	0	0	0	0	0
ENSG00000283486	FAM95C	0	0	0	0	0	0	29	14	11	0	5	4	0	0
ENSG00000283503	LINC01902	0	0	0	0	0	0	0	0	0	0	0	0	0	0
ENSG00000283511	AC137936.2	0	0	0	0	0	0	65	6	0	0	22	0	0	0
ENSG00000283515	AC020915.4	0	0	0	0	0	0	92	0	1	0	0	31	0	3
ENSG00000283525	AC005622.1	0	0	0	0	0	0	0	0	0	0	0	1	0	0
ENSG00000283526	PRRT1B	0	0	0	0	0	0	0	0	0	0	0	0	0	0
ENSG00000283528	TCAF2C	0	0	0	0	0	0	0	0	0	0	0	0	0	0
ENSG00000283529	AL035685.1	0	0	0	0	0	0	0	0	0	0	0	0	0	0
ENSG00000283537	AC073264.3	0	0	0	0	0	0	0	0	0	0	0	2	0	0
ENSG00000283538	AC005972.3	0	0	0	0	0	0	0	0	0	0	0	0	0	0
ENSG00000283541	BX005040.4	0	0	0	0	0	0	0	0	0	0	0	0	0	0
ENSG00000283549	AC007161.3	0	0	0	0	0	0	0	0	0	0	0	0	0	0
ENSG00000283559	AC139491.6	0	0	0	0	0	0	13	0	0	0	0	11	1	0
ENSG00000283563	AC098650.1	0	0	0	0	0	0	62	5	0	0	64	3	0	0
ENSG00000283580	AC098484.3	0	0	0	0	8	0	40	0	0	0	25	0	0	0
ENSG00000283597	FAM169B	0	0	0	0	0	0	0	0	0	0	0	0	0	0
ENSG00000283605	OR4C48P	0	0	0	0	0	0	0	0	0	0	0	0	0	0
ENSG00000283627	AL137785.1	0	0	0	0	0	0	0	5	0	0	0	0	0	0
ENSG00000283632	EXOC3L2	0	0	0	0	3	0	0	0	0	0	29	0	0	0
ENSG00000283633	AP000547.3	0	0	0	0	0	0	0	0	0	0	0	0	0	0
ENSG00000283635	AC012485.3	0	0	0	0	0	0	0	0	0	0	0	0	0	0
ENSG00000283646	LINC02009	0	0	0	0	0	0	0	0	0	0	0	0	0	0
ENSG00000283663	AC008687.8	0	0	0	0	0	0	0	0	0	0	0	0	0	0
ENSG00000283667	AC009802.1	0	0	0	0	0	0	0	0	0	0	0	0	0	0
ENSG00000283674	AC068587.4	1	0	0	0	11	3	476	57	11	0	196	65	6	0
ENSG00000283689	AC018553.2	0	0	0	0	0	0	0	0	0	0	0	0	0	0
ENSG00000283696	AL592295.4	0	0	0	0	0	0	0	6	0	0	0	0	0	0
ENSG00000283703	VSIG10L2	0	0	0	0	0	0	0	0	0	0	0	0	0	0
ENSG00000283709	FAM238C	0	0	0	0	0	0	0	0	0	0	0	0	4	0
ENSG00000283737	AL023875.1	0	0	0	0	0	0	0	0	0	0	0	0	0	0
ENSG00000283757	AL031686.1	0	0	0	0	0	0	0	0	0	0	0	0	0	0
ENSG00000283761	AC118553.2	0	0	0	0	0	0	65	10	0	0	0	0	0	0
ENSG00000283765	AC131160.1	0	0	0	0	0	0	0	1	0	0	21	0	0	0
ENSG00000283773	AL137798.3	0	0	0	0	0	0	0	0	0	0	0	0	0	0
ENSG00000283782	AC116366.2	0	0	0	0	0	0	900	35	0	0	1044	70	17	0
ENSG00000283787	PRR33	0	0	0	0	0	0	0	0	0	0	0	0	0	0
ENSG00000283809	AC007326.4	0	0	0	0	0	0	0	0	0	0	0	0	0	0
ENSG00000283828	AL137002.2	0	0	0	0	0	0	0	5	0	0	0	0	0	0
ENSG00000283839	AC096667.1	0	0	0	0	0	0	4	2	0	0	0	0	0	0
ENSG00000283886	BX664615.2	6	0	0	0	0	1	32	0	6	0	0	19	0	0
ENSG00000283897	AC011416.3	0	0	0	0	0	0	44	0	0	0	16	6	0	0
ENSG00000283900	TPTEP2-CSNK1E	0	0	0	0	0	0	0	16	0	0	28	0	0	0
ENSG00000283907	AD000090.1	0	0	0	0	0	0	0	0	0	0	0	0	0	0
ENSG00000283913	AL512662.2	0	0	0	0	0	0	0	0	0	0	0	0	0	0
ENSG00000283930	AL117339.4	0	0	0	0	0	0	24	19	0	0	38	12	0	0
ENSG00000283945	LINC00032	0	0	0	0	0	0	14	8	0	0	0	0	0	0
ENSG00000283959	AP002851.1	0	0	0	0	0	0	20	0	0	0	3	0	0	0
ENSG00000283977	AC084337.2	0	0	0	0	0	0	89	0	0	0	18	0	0	0
ENSG00000283982	AL445623.2	0	0	0	0	0	0	0	0	0	0	0	0	0	0
ENSG00000283994	AC092652.2	0	0	0	0	0	0	0	0	0	0	36	0	0	0
ENSG00000284024	HSPA14	0	0	0	0	8	0	357	171	5	0	322	13	12	0
ENSG00000284052	AC006460.2	0	0	0	0	0	0	34	0	0	0	7	0	0	0
ENSG00000284057	AP001273.2	0	0	0	0	1	6	80	21	0	0	341	51	0	0
ENSG00000284060	AC002472.2	0	0	0	0	0	0	0	0	0	0	0	0	0	0
ENSG00000284070	AP000356.2	0	0	0	0	0	0	0	0	0	0	0	0	0	0
ENSG00000284095	AC055733.5	0	0	0	0	0	0	0	0	0	0	0	9	0	0
ENSG00000284116	AL772307.1	0	0	0	0	0	0	1	0	0	0	0	0	0	0
ENSG00000284128	AP000356.3	0	0	0	0	0	0	0	8	0	0	0	0	0	0
ENSG00000284138	ATP6V0CP4	0	0	0	0	0	0	0	0	0	0	0	0	0	0
ENSG00000284188	AL451007.3	0	0	0	0	0	0	0	0	0	0	0	0	0	0
ENSG00000284194	SCO2	0	0	0	0	0	0	95	44	0	0	0	0	0	0
ENSG00000284196	AL158064.1	0	0	0	0	0	0	0	11	0	0	5	1	0	0
ENSG00000284237	LINC02767	0	0	0	0	0	0	0	6	0	0	0	1	0	0
ENSG00000284240	LINC02801	0	0	0	0	0	0	11	0	0	0	0	0	0	0
ENSG00000284292	AC004922.1	0	0	0	0	0	0	0	14	0	0	0	0	0	0
ENSG00000284294	AC007326.5	0	0	0	0	0	0	0	0	0	0	0	0	0	0
ENSG00000284299	AL590132.1	0	0	0	0	0	0	0	0	0	0	0	0	0	0
ENSG00000284308	C2orf81	0	0	0	0	0	0	0	4	0	0	0	0	0	0
ENSG00000284337	AC013271.1	0	0	0	0	0	0	0	0	0	0	0	0	0	0
ENSG00000284377	AL589669.1	0	0	0	0	0	0	0	0	1	0	0	0	2	0
ENSG00000284391	AL139398.1	0	0	0	0	0	0	0	0	0	0	0	0	0	0
ENSG00000284393	AC092111.3	0	0	0	0	0	0	0	0	0	0	0	0	0	0
ENSG00000284395	PERCC1	0	0	0	0	0	0	0	0	0	0	0	0	0	0
ENSG00000284418	AL391117.1	0	0	0	0	0	0	0	0	0	0	0	0	0	0
ENSG00000284428	AC092329.4	0	0	0	0	2	0	226	19	0	0	97	7	0	0
ENSG00000284430	AC020912.1	0	0	0	0	0	0	0	0	0	0	0	0	0	0
ENSG00000284431	AL022238.3	0	0	0	0	0	0	0	14	19	0	0	0	0	0
ENSG00000284461	AC027644.4	0	0	0	0	0	0	0	1	0	0	0	0	0	0
ENSG00000284471	CR769775.2	0	0	0	0	0	0	51	0	0	0	0	0	0	0
ENSG00000284505	LYNX1-SLURP2	0	0	0	0	0	0	0	0	0	0	0	0	0	0
ENSG00000284512	AC092718.8	0	0	0	0	0	0	0	0	0	0	0	0	0	0
ENSG00000284523	AC004834.1	0	0	0	0	0	0	0	0	0	0	0	0	0	0
ENSG00000284526	AC015802.6	0	0	0	0	0	0	0	4	0	0	43	0	0	0
ENSG00000284540	AC066615.1	0	0	0	0	0	0	0	15	0	0	0	0	0	0
ENSG00000284543	LINC01226	0	0	0	0	0	0	0	0	0	0	2	0	6	0
ENSG00000284554	AL022318.4	0	0	0	0	0	0	0	0	0	0	0	4	0	0
ENSG00000284600	AC093390.2	0	0	0	0	0	0	0	0	0	0	0	0	0	0
ENSG00000284601	AL590440.2	0	0	0	0	0	0	0	0	0	0	0	0	0	0
ENSG00000284602	AL031432.4	0	0	0	0	7	0	24	31	0	0	37	0	0	0
ENSG00000284606	AC105233.4	0	0	0	0	0	0	22	0	0	0	24	4	0	0
ENSG00000284610	AC107918.4	0	0	0	0	3	0	0	0	0	0	0	0	0	0
ENSG00000284613	AC068587.5	0	0	0	0	0	0	0	0	0	0	0	0	0	0
ENSG00000284618	AL391294.1	0	0	0	0	0	0	0	0	0	0	1	0	0	0
ENSG00000284620	AF228730.5	0	0	0	0	0	0	0	1	0	0	0	0	0	0
ENSG00000284624	AC092902.4	0	0	0	0	6	0	176	8	6	0	25	32	1	0
ENSG00000284626	AC091167.7	0	0	0	0	0	0	0	1	0	0	0	0	0	0
ENSG00000284627	AC079781.4	0	0	0	0	0	0	0	0	0	0	0	0	0	0
ENSG00000284633	AL031590.1	0	0	0	0	0	0	0	0	0	0	0	0	0	0
ENSG00000284634	AC092821.3	0	0	0	0	0	0	142	7	0	0	85	0	0	0
ENSG00000284636	AC073648.6	0	0	0	0	0	0	53	0	0	0	0	0	0	0
ENSG00000284642	AL139424.2	0	0	0	0	1	0	38	6	0	0	16	2	0	0
ENSG00000284644	AC074386.1	0	0	0	0	0	1	401	11	0	0	7	12	1	0
ENSG00000284648	AC097493.3	8	0	0	0	6	0	0	3	2	0	0	7	0	0
ENSG00000284649	AC009093.8	0	0	0	0	0	0	0	0	0	0	0	0	0	0
ENSG00000284657	AL031432.5	0	0	0	0	0	0	0	0	0	0	0	4	0	0
ENSG00000284660	AC092902.5	0	0	0	0	9	0	0	0	0	0	0	0	0	0
ENSG00000284661	AC105233.5	0	0	0	0	12	0	0	5	0	0	0	0	0	0
ENSG00000284664	AL161756.3	0	0	0	0	0	0	0	0	0	0	0	0	0	0
ENSG00000284671	AC009093.9	1	0	0	0	0	0	77	0	0	0	0	10	0	0
ENSG00000284672	AC109583.4	0	0	0	0	0	0	0	0	0	0	0	0	0	0
ENSG00000284678	LINC02811	0	0	0	0	5	0	11	0	0	0	0	8	0	0
ENSG00000284680	OR8B2	0	0	0	0	0	0	0	0	0	0	0	0	0	0
ENSG00000284685	AC009093.10	0	0	0	0	0	0	50	0	0	0	0	0	0	0
ENSG00000284686	AC119674.2	0	0	0	0	0	0	28	0	0	0	0	18	0	0
ENSG00000284688	AL121936.2	0	0	0	0	0	0	0	0	0	0	10	0	0	0
ENSG00000284691	AC073111.4	0	0	0	0	3	0	33	19	8	0	32	13	0	0
ENSG00000284693	LINC02606	0	0	0	0	0	0	0	0	0	0	0	0	0	0
ENSG00000284695	AC108941.2	0	0	0	0	0	0	0	0	0	0	0	0	0	0
ENSG00000284697	AC006511.5	0	0	0	0	0	48	0	0	0	0	0	0	0	0
ENSG00000284702	AL136115.3	0	0	0	0	0	0	0	0	0	0	0	0	0	0
ENSG00000284707	AC079781.5	0	0	0	0	0	0	424	134	10	0	47	47	0	0
ENSG00000284709	KF456110.1	0	0	0	0	0	0	0	0	0	0	10	0	0	0
ENSG00000284713	SMIM38	0	0	0	0	0	0	0	0	0	0	0	0	0	0
ENSG00000284716	AL034417.3	0	0	0	0	0	0	0	0	0	0	0	0	0	0
ENSG00000284719	AL033527.3	0	0	0	0	0	0	0	1	0	0	0	3	0	0
ENSG00000284721	AL662907.3	0	0	0	0	0	0	0	0	0	0	0	0	0	0
ENSG00000284727	AC116562.3	0	0	0	0	3	0	24	0	0	0	6	0	0	0
ENSG00000284730	TMDD1	0	0	0	0	0	0	0	0	0	0	0	0	0	0
ENSG00000284731	AC083906.5	0	0	0	0	0	0	0	0	0	0	0	0	0	0
ENSG00000284734	AC099063.4	0	0	0	0	0	0	1	0	0	0	10	0	0	0
ENSG00000284735	AL139424.3	0	0	0	0	0	0	0	0	0	0	0	0	0	0
ENSG00000284738	AL358472.5	0	0	0	0	0	0	0	0	0	0	13	0	0	0
ENSG00000284741	PDE11A	0	0	0	0	0	0	22	0	0	0	0	0	0	0
ENSG00000284747	AL034417.4	0	0	0	0	0	0	0	0	0	0	0	0	0	0
ENSG00000284753	EEF1AKMT4	0	0	0	0	0	0	0	11	0	0	14	8	0	0
ENSG00000284762	AC022414.1	0	0	0	0	0	0	0	0	0	0	0	0	0	0
ENSG00000284770	TBCE	5	0	0	0	5	131	1177	140	4	0	250	54	18	0
ENSG00000284773	AC114490.3	0	0	0	0	0	0	0	0	0	0	0	0	0	0
ENSG00000284776	AL121900.1	0	0	0	0	0	0	29	0	0	0	0	0	0	0
ENSG00000284791	SMIM41	0	0	0	0	0	0	0	0	0	0	0	0	0	0
ENSG00000284797	AC008397.1	0	0	0	0	7	55	241	5	0	0	71	33	0	0
ENSG00000284809	AL365394.1	0	0	0	0	0	0	0	0	0	0	0	0	0	0
ENSG00000284820	AC068946.2	0	0	0	0	0	0	164	0	0	0	52	0	0	0
ENSG00000284829	AL662884.2	0	0	0	0	0	0	0	0	0	0	0	0	0	0
ENSG00000284830	AL049557.1	0	0	0	0	0	0	0	0	0	0	0	0	0	0
ENSG00000284842	FAM91A2P	0	0	0	0	0	3	18	0	0	0	54	0	0	0
ENSG00000284846	AL355981.1	0	0	0	0	0	0	0	0	0	0	0	0	0	0
ENSG00000284848	LINC02359	0	0	0	0	0	0	0	0	0	0	0	0	0	0
ENSG00000284862	CCDC39	0	0	0	0	0	0	0	0	0	0	10	0	0	0
ENSG00000284874	AC000093.1	0	0	0	0	0	0	0	0	0	0	0	6	0	0
ENSG00000284876	AC015908.6	0	0	0	0	7	0	0	0	0	0	0	0	6	0
ENSG00000284879	AC133644.2	0	0	0	0	0	0	0	11	5	0	40	13	0	0
ENSG00000284882	AL359762.1	0	0	0	0	0	0	0	7	0	0	0	0	0	0
ENSG00000284902	AC074008.1	0	0	0	0	0	0	0	0	0	0	7	0	0	0
ENSG00000284906	AC091057.6	0	0	0	0	0	0	48	27	0	0	36	1	3	0
ENSG00000284922	AP000812.5	0	0	0	0	0	0	0	0	0	0	0	0	0	0
ENSG00000284931	AC104389.6	0	0	0	0	0	0	0	0	0	0	0	0	0	0
ENSG00000284934	AC048338.2	1	0	0	0	0	0	141	0	0	0	0	0	0	0
ENSG00000284946	AC068831.6	0	0	0	0	4	0	67	0	1	0	184	40	2	0
ENSG00000284948	AC107959.4	0	0	0	0	0	0	0	0	0	0	0	2	0	0
ENSG00000284952	AC104472.3	0	0	0	0	0	0	0	0	0	0	13	0	0	0
ENSG00000284954	AL662884.3	0	0	0	0	0	0	0	0	0	0	0	0	0	0
ENSG00000284956	AC107959.5	0	0	0	0	0	0	0	0	0	0	0	0	0	0
ENSG00000284959	AC007262.2	0	0	0	0	0	1	122	9	0	0	12	5	0	0
ENSG00000284966	AL138689.2	0	0	0	0	0	0	39	0	0	0	1	0	0	0
ENSG00000284968	AC093827.4	0	0	0	0	0	0	0	20	0	0	4	3	5	0
ENSG00000284969	AL049629.2	0	0	0	0	0	109	0	0	2	37	7	0	0	0
ENSG00000284976	BX255925.3	0	0	0	0	2	199	45	30	0	0	18	20	0	0
ENSG00000284977	AL160272.1	0	0	0	0	0	0	10	16	0	0	38	0	0	0
ENSG00000284981	UPK3BL2	0	0	0	0	0	0	0	15	0	0	0	0	0	0
ENSG00000284989	AL451062.3	0	0	0	0	0	0	0	0	0	0	0	0	0	0
ENSG00000284999	AL591518.1	0	0	0	0	0	0	4	0	0	0	0	0	0	0
ENSG00000285000	AC008581.2	1	0	0	0	0	0	0	0	7	0	0	0	0	0
ENSG00000285006	AC005280.3	0	0	0	0	0	0	0	0	0	0	0	0	0	0
ENSG00000285025	AL022312.1	0	0	0	0	0	0	0	0	0	0	0	0	0	0
ENSG00000285030	AC090001.2	0	0	0	0	0	0	0	6	0	0	0	0	0	0
ENSG00000285035	AC091057.7	0	0	0	0	0	0	0	0	0	0	0	0	0	0
ENSG00000285043	AC093512.2	0	0	0	0	4	0	64	516	0	0	76	0	0	0
ENSG00000285051	SLC7A14-AS1	0	0	0	0	0	0	0	0	0	0	0	0	0	0
ENSG00000285053	TBCE	0	0	0	0	11	0	30	66	0	0	197	17	0	0
ENSG00000285077	ARHGAP11B	5	0	0	0	11	0	74	11	35	0	184	29	0	0
ENSG00000285081	AC004593.1	0	0	0	0	0	0	0	0	0	0	0	0	0	0
ENSG00000285082	AL160272.2	3	0	0	0	0	0	104	28	0	48	69	35	0	0
ENSG00000285085	AL662884.4	0	0	0	0	0	0	0	0	0	0	0	0	0	0
ENSG00000285090	AC002074.1	0	0	0	0	0	0	0	0	0	0	0	0	0	0
ENSG00000285091	AL109840.2	0	0	0	0	0	0	0	0	0	0	1	0	0	0
ENSG00000285094	LINC01488	0	0	0	0	0	0	0	0	0	0	0	0	0	0
ENSG00000285095	AC025887.2	0	0	0	0	0	0	0	0	0	0	0	0	0	0
ENSG00000285100	AL359555.2	0	0	0	0	0	0	0	0	0	0	0	0	0	0
ENSG00000285103	AL451123.1	0	0	0	0	0	0	11	0	0	0	0	0	0	0
ENSG00000285106	AC016831.6	0	0	0	112	16	0	227	84	0	0	152	11	4	0
ENSG00000285108	AC103718.1	0	0	0	0	0	0	0	0	0	0	0	0	0	0
ENSG00000285122	PIGY-DT	0	0	0	0	0	0	0	4	0	0	0	0	0	0
ENSG00000285128	AC092306.1	0	0	0	0	0	0	0	0	0	0	0	0	0	0
ENSG00000285130	AL358113.1	0	0	0	0	0	7	1037	74	0	0	167	0	0	0
ENSG00000285151	AC140134.1	0	0	0	0	0	0	0	0	0	0	0	0	0	0
ENSG00000285159	AL627422.2	0	0	0	0	0	0	0	0	0	0	0	0	0	0
ENSG00000285162	AC004593.2	0	0	0	0	0	0	0	0	0	0	0	0	0	0
ENSG00000285163	AC092723.5	0	0	0	0	0	0	0	0	0	0	11	7	0	0
ENSG00000285171	AL590764.2	0	0	0	0	0	0	0	10	0	0	0	20	0	0
ENSG00000285184	AC244033.2	0	0	0	0	0	0	0	6	0	0	15	0	0	0
ENSG00000285188	AC008397.2	0	0	0	0	0	185	69	18	0	0	55	0	0	0
ENSG00000285210	LINC02795	0	0	0	0	0	0	0	4	0	0	0	0	0	0
ENSG00000285212	AL009178.3	0	0	0	0	0	0	23	0	0	0	0	0	0	0
ENSG00000285215	AC241377.4	0	0	0	0	0	0	0	10	0	0	0	0	0	0
ENSG00000285219	HULC	0	0	0	0	0	0	133	29	0	0	0	0	1	0
ENSG00000285220	AC015908.7	0	0	0	0	5	0	0	0	0	0	0	0	0	0
ENSG00000285230	RALY-AS1	0	0	0	0	5	0	207	21	0	0	47	0	0	0
ENSG00000285238	AC006064.6	0	0	0	0	0	5	0	188	0	0	0	32	0	0
ENSG00000285244	DINOL	0	0	0	0	0	0	0	0	0	0	0	0	0	0
ENSG00000285245	AL162417.1	0	0	0	0	0	0	0	0	0	0	89	0	0	0
ENSG00000285253	AC090517.4	0	0	0	0	0	0	64	21	0	0	0	0	6	0
ENSG00000285254	AL513128.2	0	0	0	0	0	0	0	0	0	0	0	0	0	0
ENSG00000285269	AL160269.1	0	0	0	0	0	0	0	0	0	0	0	0	0	0
ENSG00000285278	TFAP2A-AS2	0	0	0	0	0	0	0	2	0	0	11	0	0	0
ENSG00000285280	AL390957.1	0	0	0	0	0	0	49	2	0	0	21	0	0	0
ENSG00000285283	AL035078.4	0	0	0	0	0	0	0	74	3	0	0	0	0	0
ENSG00000285292	ABCF2-H2BE1	2	0	0	0	0	1	0	123	5	0	81	0	0	0
ENSG00000285294	LINC00842	0	0	0	0	1	0	72	0	0	0	0	6	0	0
ENSG00000285303	AC004381.4	0	0	0	0	0	0	10	0	0	0	0	0	0	0
ENSG00000285304	Z83844.2	0	0	0	0	0	0	42	0	0	0	25	0	21	0
ENSG00000285314	AC002470.2	0	0	0	0	20	0	0	0	0	77	0	0	0	0
ENSG00000285329	AC025283.2	0	0	0	0	0	0	0	0	0	0	0	0	0	0
ENSG00000285330	AC126283.2	0	0	0	0	0	0	157	419	9	0	175	2	18	0
ENSG00000285331	AC090517.5	0	0	0	0	7	0	24	0	1	0	56	2	0	0
ENSG00000285336	AC108734.4	0	0	0	0	0	0	0	0	0	0	0	0	0	0
ENSG00000285338	AC091564.7	0	0	0	0	0	0	0	0	0	0	0	0	0	0
ENSG00000285347	AL359555.4	0	0	0	0	0	0	0	0	0	0	31	0	0	0
ENSG00000285367	AC087564.1	0	0	0	0	0	0	30	7	0	0	0	0	0	0
ENSG00000285382	FO393400.1	0	0	0	0	0	0	0	0	0	0	0	0	0	0
ENSG00000285404	Z82190.2	0	0	0	0	0	0	0	0	0	0	0	0	0	0
ENSG00000285410	GABPB1-IT1	0	0	0	0	20	0	394	70	0	0	212	16	0	0
ENSG00000285413	AP001056.2	0	0	0	0	0	0	0	0	0	0	0	0	0	0
ENSG00000285417	BX571818.1	0	0	0	0	0	0	0	0	0	0	0	0	0	0
ENSG00000285424	AL162718.1	0	0	0	0	0	0	0	0	0	0	0	0	0	0
ENSG00000285427	SOD2-OT1	0	0	0	0	0	0	13	0	0	0	0	0	0	0
ENSG00000285437	POLR2J3	1	0	0	0	26	298	355	271	25	0	313	62	8	0
ENSG00000285444	AL162377.3	0	0	0	0	0	0	39	4	0	0	12	7	0	1
ENSG00000285446	Z84488.1	0	0	0	0	0	0	0	12	0	0	0	0	0	0
ENSG00000285447	ZNF883	0	0	0	0	0	0	63	0	0	0	0	0	0	0
ENSG00000285448	AL136961.1	0	0	0	0	0	0	0	0	0	0	0	0	0	0
ENSG00000285454	AC111006.1	0	0	0	0	0	0	0	0	0	0	5	0	4	0
ENSG00000285458	AC093827.5	0	0	0	0	0	0	0	4	0	0	2	4	0	0
ENSG00000285467	AL136419.1	0	0	0	0	0	0	0	0	0	0	0	0	0	0
ENSG00000285476	AC139491.7	0	0	0	0	0	0	0	0	0	0	7	0	0	0
ENSG00000285492	AL356417.3	0	0	0	0	0	0	0	0	0	0	0	0	0	0
ENSG00000285505	AC010616.1	0	0	0	0	0	0	0	0	0	0	6	0	0	0
ENSG00000285508	AL034430.1	0	0	0	0	0	0	1975	149	0	24	492	217	0	0
ENSG00000285509	TBCEL-TECTA	0	0	0	0	0	0	0	0	0	0	0	0	0	0
ENSG00000285517	AC010198.2	0	0	0	0	0	0	108	21	0	0	52	7	0	0
ENSG00000285526	AC020907.6	0	0	0	0	0	0	0	36	0	0	77	24	0	0
ENSG00000285528	AC097104.1	0	0	0	0	0	0	0	0	0	0	0	0	0	0
ENSG00000285530	AL445928.2	0	0	0	0	0	0	0	0	0	0	10	0	0	0
ENSG00000285531	Z83840.1	2	0	0	0	3	0	13	9	0	0	26	14	0	0
ENSG00000285533	RELA-DT	0	0	0	0	0	0	0	0	0	0	0	0	0	0
ENSG00000285535	AC021683.5	0	0	0	0	0	0	0	0	0	0	0	0	0	0
ENSG00000285540	AC022023.2	0	0	0	0	0	0	0	0	0	0	0	0	0	0
ENSG00000285542	AC013717.1	2	0	0	0	0	0	0	33	0	0	65	0	0	5
ENSG00000285545	AC124798.2	0	0	0	0	0	0	0	0	0	0	0	0	0	0
ENSG00000285554	AC242988.2	0	0	0	0	0	0	37	0	0	0	0	0	0	0
ENSG00000285555	AC005293.1	0	0	0	0	0	0	0	0	0	0	0	0	0	0
ENSG00000285558	AC112504.2	0	0	0	0	0	0	0	0	0	0	0	0	0	0
ENSG00000285564	AL031121.2	0	0	0	0	0	0	0	0	0	0	0	0	0	0
ENSG00000285565	AL671762.1	0	0	0	249	227	2870	1458	1215	158	0	474	595	144	0
ENSG00000285567	AC074051.4	0	0	0	0	0	0	0	0	0	0	0	0	0	0
ENSG00000285569	AC099344.3	0	0	0	0	0	0	25	0	0	0	0	0	0	0
ENSG00000285571	AL513548.4	0	0	0	0	0	0	57	30	0	0	0	0	0	0
ENSG00000285579	AC015687.1	0	0	0	0	0	0	0	2	0	0	0	0	0	0
ENSG00000285581	AC091196.1	0	0	0	0	2	0	0	16	1	0	5	2	0	0
ENSG00000285585	AC069444.2	0	0	0	0	0	0	0	0	0	0	0	0	0	0
ENSG00000285586	AL132875.3	0	0	0	0	0	0	0	0	0	0	0	0	0	0
ENSG00000285587	AC012470.1	0	0	0	0	0	0	0	0	0	0	0	0	0	0
ENSG00000285589	AC010422.8	0	0	0	86	5	0	289	64	0	0	48	23	0	0
ENSG00000285596	AC017116.2	0	0	0	0	7	0	69	1	1	0	8	8	0	0
ENSG00000285597	AC051619.10	0	0	0	0	0	0	0	0	0	0	15	0	0	0
ENSG00000285601	AC084262.2	0	0	0	0	0	0	0	0	0	0	15	0	0	0
ENSG00000285602	AC097625.1	0	0	0	0	0	0	0	0	0	0	0	0	0	0
ENSG00000285608	AL161665.1	0	0	0	0	0	0	1	0	0	0	28	2	0	0
ENSG00000285612	AC004974.1	0	0	0	0	0	0	0	0	0	0	0	0	0	0
ENSG00000285614	AC026100.1	0	0	0	0	0	0	0	0	0	0	0	0	0	0
ENSG00000285616	AC114977.2	0	0	0	0	0	0	0	0	0	0	0	0	0	0
ENSG00000285622	AL135926.1	0	0	0	0	0	0	0	0	0	0	0	0	0	0
ENSG00000285625	AC117378.1	12	0	0	0	0	0	0	0	0	0	0	0	0	0
ENSG00000285628	AC126755.6	0	0	0	0	0	0	0	0	0	0	49	0	0	0
ENSG00000285630	AL590068.3	0	0	0	0	0	0	0	0	0	0	0	0	0	0
ENSG00000285631	AC097105.1	0	0	0	0	0	0	0	0	0	0	0	0	0	0
ENSG00000285632	AC084024.4	0	0	0	0	0	0	0	0	0	0	0	0	0	0
ENSG00000285633	AL132633.1	0	0	0	0	0	0	0	0	0	0	0	0	0	0
ENSG00000285637	AL161449.2	0	0	0	0	0	0	0	0	0	0	0	0	0	0
ENSG00000285638	AL138927.1	0	0	0	0	0	0	0	0	0	0	0	0	0	0
ENSG00000285639	AL133259.1	0	0	0	0	0	0	0	0	0	0	0	0	0	0
ENSG00000285641	AL358472.6	4	0	0	0	0	0	7	33	0	0	0	0	0	0
ENSG00000285644	AC108448.3	0	0	0	0	0	0	0	1	0	0	0	0	0	0
ENSG00000285645	AL133410.3	0	0	0	0	0	0	0	0	0	0	0	0	0	0
ENSG00000285646	AL021155.4	0	0	0	0	0	0	0	2	0	0	23	0	0	0
ENSG00000285648	AC137735.2	0	0	0	0	0	0	0	0	0	0	0	0	0	0
ENSG00000285650	AL157827.2	0	0	0	0	0	0	0	0	0	0	0	0	0	0
ENSG00000285658	AC127035.1	0	0	0	0	0	0	0	0	0	0	0	0	0	0
ENSG00000285664	AL139317.5	0	0	0	0	0	0	0	0	0	0	15	0	0	0
ENSG00000285665	AL031274.1	0	0	0	0	0	0	10	1	0	0	30	0	2	0
ENSG00000285667	AC012291.3	0	0	0	0	0	0	9	10	0	0	15	0	0	0
ENSG00000285668	AC126544.2	0	0	0	0	0	0	0	0	0	0	0	0	0	0
ENSG00000285669	AC026979.4	2	0	0	0	1	0	37	3	0	0	41	7	5	0
ENSG00000285672	AL160396.2	0	0	0	0	0	0	0	0	0	0	0	0	0	0
ENSG00000285676	AL158212.5	0	0	0	0	0	0	0	0	0	0	0	0	0	0
ENSG00000285677	AL355388.2	0	0	0	0	0	0	0	0	0	0	0	0	0	0
ENSG00000285679	AC079142.1	0	0	0	0	0	0	67	8	0	0	19	1	0	0
ENSG00000285684	AL137781.1	0	0	0	0	0	0	0	10	0	0	13	5	0	0
ENSG00000285688	AL161443.1	0	0	0	0	0	0	5	0	0	0	2	0	0	0
ENSG00000285691	AL445259.1	0	0	0	0	0	0	0	0	0	0	0	0	0	0
ENSG00000285693	AP002381.2	0	0	0	0	0	141	0	0	4	0	0	0	0	0
ENSG00000285696	AP002433.2	0	0	0	0	0	0	0	0	0	0	0	0	0	0
ENSG00000285697	AC002059.3	0	0	0	0	0	0	0	0	0	0	0	0	0	0
ENSG00000285702	AC211476.6	0	0	0	0	0	0	9	17	1	0	54	0	5	0
ENSG00000285705	AC090692.2	0	0	0	0	0	0	0	0	0	0	0	0	0	0
ENSG00000285706	AL807776.1	0	0	0	0	0	0	0	0	0	0	0	0	0	0
ENSG00000285707	AL008720.1	0	0	0	0	0	0	0	0	0	0	0	0	0	0
ENSG00000285708	AC097634.4	0	0	0	0	0	0	0	4	0	0	32	0	0	0
ENSG00000285710	AC012184.4	0	0	0	0	0	0	0	0	0	0	0	0	0	0
ENSG00000285713	AC098588.2	0	0	0	0	0	0	0	4	0	0	0	0	0	0
ENSG00000285715	AC063960.1	0	0	0	0	0	0	0	0	0	0	0	0	0	0
ENSG00000285723	AL034430.2	0	0	0	0	0	0	0	0	0	0	0	0	0	0
ENSG00000285725	AC004967.2	0	0	0	0	3	0	66	16	0	0	23	0	0	0
ENSG00000285727	AL136419.2	0	0	0	0	0	0	0	0	0	0	0	0	0	0
ENSG00000285728	AC098484.4	0	0	0	0	0	0	0	0	0	0	0	0	0	0
ENSG00000285730	Z94721.3	0	0	0	0	0	0	4	2	0	0	19	0	0	0
ENSG00000285733	AL031315.1	0	0	0	0	0	0	5	5	0	0	23	2	0	0
ENSG00000285734	AC005414.1	0	0	0	0	0	0	0	0	0	0	0	0	0	0
ENSG00000285735	LINC02717	0	0	0	0	0	0	0	0	0	0	0	0	0	0
ENSG00000285737	LINC02680	0	0	0	0	0	0	0	0	0	0	0	0	0	0
ENSG00000285744	AC083837.1	0	0	0	0	0	0	60	87	0	0	9	8	0	0
ENSG00000285748	AC090337.2	0	0	0	0	0	0	0	0	0	0	0	3	0	0
ENSG00000285752	CDC42-AS1	0	0	0	0	0	0	0	0	0	0	0	0	0	0
ENSG00000285755	AC132153.1	0	0	0	0	0	0	0	0	0	0	15	0	0	0
ENSG00000285756	BX890604.2	0	0	0	0	15	9	317	241	1	0	26	26	5	0
ENSG00000285761	AL645939.6	0	0	0	0	0	0	0	0	0	0	0	0	0	0
ENSG00000285763	AL358777.3	0	0	0	0	0	0	0	0	0	0	0	0	0	0
ENSG00000285769	AP003100.2	0	0	0	0	0	0	0	0	0	0	0	2	0	0
ENSG00000285777	AL139142.2	0	0	0	0	0	0	29	0	0	0	0	0	0	0
ENSG00000285790	AC021517.2	0	0	0	0	0	0	0	0	0	0	0	0	0	0
ENSG00000285791	AC009879.3	0	0	0	0	0	0	0	0	0	0	0	0	0	0
ENSG00000285793	ANAPC1P2	5	0	0	0	18	0	193	81	15	0	187	32	0	0
ENSG00000285794	AL031281.1	0	0	0	0	0	0	0	0	0	0	0	0	0	0
ENSG00000285796	AL162458.1	0	0	0	0	5	0	73	12	0	0	61	11	0	0
ENSG00000285799	AL645929.2	0	0	0	0	14	0	96	13	0	0	31	5	1	0
ENSG00000285804	AC025774.1	0	0	0	0	0	0	0	0	0	0	0	1	0	0
ENSG00000285809	AC093295.1	0	0	0	0	0	0	0	0	0	0	0	0	0	0
ENSG00000285811	AL355677.1	0	0	0	0	0	0	0	0	0	0	0	0	0	0
ENSG00000285815	GET1-SH3BGR	0	0	0	0	0	0	12	0	0	0	91	0	0	0
ENSG00000285816	AP000944.5	0	0	0	0	0	0	0	54	0	0	0	0	0	0
ENSG00000285825	CCDC15-DT	0	0	0	0	0	0	0	0	0	0	11	0	0	0
ENSG00000285827	AP001267.5	0	0	0	0	0	107	8	2	0	0	91	0	1	0
ENSG00000285829	AC005921.4	0	0	0	0	0	0	0	0	0	0	0	0	0	0
ENSG00000285830	AL109628.2	0	0	0	0	0	0	43	0	0	0	0	0	0	0
ENSG00000285831	AC027329.1	0	0	0	0	0	0	0	0	0	0	0	0	0	0
ENSG00000285836	AC092896.1	0	0	0	0	0	0	47	1	0	0	0	0	0	0
ENSG00000285839	AL445685.3	0	0	0	0	0	0	0	0	0	0	0	0	0	0
ENSG00000285841	AC005692.3	0	0	0	0	0	0	0	0	0	0	0	6	0	0
ENSG00000285844	FO393414.3	0	0	0	0	1	0	0	0	0	0	0	0	0	0
ENSG00000285846	AL358613.3	0	0	0	0	0	0	0	0	0	0	0	0	0	0
ENSG00000285847	AL713852.1	0	0	0	0	0	0	0	0	0	0	0	0	0	0
ENSG00000285848	AC025280.3	0	0	0	0	0	0	0	3	0	0	0	0	0	0
ENSG00000285851	AL359762.3	0	0	0	0	0	0	79	5	0	0	68	0	3	0
ENSG00000285852	AL353147.1	0	0	0	0	0	0	28	0	0	0	0	0	0	0
ENSG00000285853	AL137802.3	0	0	0	0	0	0	0	0	0	0	0	0	0	0
ENSG00000285854	AC010197.2	0	0	0	0	0	0	0	0	0	0	3	0	0	0
ENSG00000285856	AL353704.1	0	0	0	0	0	0	0	0	0	0	0	0	0	0
ENSG00000285865	AC010285.3	0	0	0	0	0	0	0	0	0	0	0	0	0	0
ENSG00000285867	BX470102.2	0	0	0	0	0	0	0	0	0	0	0	6	1	0
ENSG00000285868	AC008676.3	0	0	0	0	0	0	28	0	0	0	0	0	0	0
ENSG00000285870	AC012673.1	0	0	0	0	0	0	0	0	0	0	0	0	0	0
ENSG00000285871	AL359844.1	0	0	0	0	0	0	0	0	0	0	0	0	0	0
ENSG00000285872	AC007240.3	0	0	0	0	0	0	17	1	0	0	0	0	0	0
ENSG00000285873	AL445253.1	0	0	0	0	0	0	0	0	0	0	0	0	0	0
ENSG00000285877	AC007448.5	0	0	0	0	0	0	0	0	0	0	0	0	0	0
ENSG00000285879	AC018628.2	0	0	0	0	0	0	0	0	0	0	0	9	0	0
ENSG00000285881	AC105206.3	0	0	0	0	0	0	0	0	0	0	25	0	0	0
ENSG00000285884	AL022345.4	0	0	0	0	0	0	0	0	0	0	0	0	0	0
ENSG00000285886	AC211476.7	0	0	0	0	0	0	0	0	0	0	0	5	0	0
ENSG00000285887	AL009176.1	0	0	0	0	0	0	0	0	0	0	0	0	0	0
ENSG00000285889	AL355312.4	0	0	0	0	0	0	0	0	0	0	0	0	0	0
ENSG00000285892	AC006043.1	0	0	0	0	0	0	0	0	0	0	0	0	0	0
ENSG00000285895	AP003557.2	0	0	0	0	0	0	0	0	0	0	3	0	0	0
ENSG00000285897	AC004687.2	6	0	0	0	0	0	0	6	0	0	31	0	0	0
ENSG00000285901	AC008012.1	0	0	0	0	0	120	0	44	0	0	170	0	5	4
ENSG00000285902	AL136442.1	0	0	0	0	0	0	0	0	0	0	0	0	0	0
ENSG00000285904	AC006452.2	0	0	0	0	0	0	0	0	0	0	0	0	0	0
ENSG00000285906	AC083855.2	0	0	0	0	0	0	0	9	0	0	4	3	0	0
ENSG00000285907	AL161910.1	0	0	0	0	0	0	0	7	0	0	0	0	0	0
ENSG00000285918	AC092376.3	0	0	0	0	0	0	0	0	0	0	0	0	0	0
ENSG00000285920	AC087721.2	0	0	0	0	0	0	0	0	0	0	0	0	0	0
ENSG00000285923	AL160171.1	0	0	0	0	0	0	0	0	0	0	6	0	0	0
ENSG00000285926	AC005082.2	0	0	0	0	0	0	0	0	0	0	0	0	0	0
ENSG00000285932	AL133353.2	0	0	0	0	0	0	0	0	0	0	5	0	0	0
ENSG00000285933	AP003498.2	0	0	0	0	0	58	102	41	0	0	0	18	0	0
ENSG00000285934	AC091074.2	0	0	0	0	0	0	0	0	0	0	0	0	0	0
ENSG00000285940	AC009899.1	0	0	0	0	0	0	0	0	0	0	0	0	0	0
ENSG00000285942	AC018362.3	0	0	0	0	0	0	0	27	0	0	0	0	0	0
ENSG00000285943	AC112128.1	7	0	0	0	34	0	730	324	39	3	405	120	42	0
ENSG00000285944	H2AL1SP	0	0	0	0	0	0	0	0	0	0	0	0	0	0
ENSG00000285947	AC127029.3	0	0	0	0	0	0	0	0	0	0	11	0	0	0
ENSG00000285948	AC123768.4	0	0	0	0	0	0	0	0	0	0	0	0	0	0
ENSG00000285952	AC020663.4	0	0	0	0	0	0	0	0	0	0	0	0	0	0
ENSG00000285953	AC000120.4	0	0	0	0	0	0	379	0	0	0	388	0	20	0
ENSG00000285957	AC019257.7	0	0	0	0	0	0	0	0	0	0	0	0	0	0
ENSG00000285959	AL590556.3	0	0	0	0	0	0	0	0	0	0	0	0	6	0
ENSG00000285960	AC005100.2	0	0	0	0	0	0	0	0	0	0	0	0	0	0
ENSG00000285966	AC007686.4	0	0	0	0	0	0	0	0	0	0	0	0	0	0
ENSG00000285967	NIPBL-DT	0	0	0	0	5	0	287	24	0	0	202	24	0	0
ENSG00000285972	CERNA2	0	0	0	0	0	0	0	0	0	0	0	0	0	0
ENSG00000285976	AL135905.2	0	0	0	0	39	494	2021	190	0	0	1255	136	0	0
ENSG00000285978	AC113348.2	0	0	0	0	0	114	0	0	0	0	0	0	0	0
ENSG00000285979	AC009090.6	0	0	0	0	0	0	0	0	0	0	2	0	0	0
ENSG00000285982	AC012213.5	0	0	0	0	0	0	70	0	0	0	0	0	0	0
ENSG00000285991	AL355312.5	0	0	0	0	0	0	0	0	0	0	0	0	0	0
ENSG00000285994	AL731559.1	0	0	0	0	1	0	21	0	0	0	19	1	3	0
ENSG00000285996	AC006116.10	0	0	0	0	0	0	0	0	0	0	0	4	0	0
ENSG00000285999	AC025442.2	0	0	0	0	5	0	124	6	0	0	52	2	0	0
ENSG00000286000	AC234775.4	0	0	0	0	0	0	0	0	0	0	0	0	0	0
ENSG00000286001	AC021087.5	0	0	0	0	11	0	0	4	35	0	44	0	0	0
ENSG00000286003	AC110992.1	0	0	0	0	0	0	0	0	0	0	0	3	0	0
ENSG00000286009	AC244213.1	0	0	0	0	0	0	0	0	0	0	0	0	0	0
ENSG00000286010	AC108925.1	0	0	0	0	0	0	0	0	0	0	0	0	0	0
ENSG00000286012	FP671120.8	0	0	0	0	0	0	0	0	0	0	0	0	0	0
ENSG00000286013	AC005050.2	0	0	0	0	6	0	371	11	0	0	35	3	0	0
ENSG00000286015	CR589904.2	0	0	0	0	0	0	0	0	0	0	0	4	0	0
ENSG00000286016	AC079949.3	0	0	0	0	0	0	0	0	0	0	0	0	0	0
ENSG00000286017	AC011322.1	0	0	0	0	0	0	0	0	7	0	0	0	0	0
ENSG00000286019	NOTCH2NLB	0	0	0	0	0	0	115	8	0	0	61	0	0	0
ENSG00000286021	LINC02822	0	0	0	0	0	0	0	1	0	0	0	0	0	0
ENSG00000286027	PCSEAT	1	0	0	0	4	0	0	3	2	0	0	0	5	5
ENSG00000286030	AC015911.10	0	0	0	0	0	0	0	0	0	0	0	0	0	0
ENSG00000286032	FP236383.6	0	0	0	0	0	0	0	0	0	0	0	0	0	0
ENSG00000286033	CR381670.2	0	0	0	0	0	0	0	0	0	0	0	0	0	0
ENSG00000286035	AC073840.1	0	0	0	0	0	0	0	0	0	0	0	0	0	0
ENSG00000286039	AC093849.2	0	0	0	0	0	0	0	0	0	0	0	0	0	0
ENSG00000286042	LCAL1	0	0	0	0	0	0	0	0	0	0	0	0	0	0
ENSG00000286043	AC091214.1	0	0	0	0	0	0	0	0	0	0	0	0	0	0
ENSG00000286044	AP001977.1	0	0	0	0	0	0	0	0	0	0	0	0	0	0
ENSG00000286045	AC005034.6	0	0	0	0	0	0	0	0	0	0	0	0	0	0
ENSG00000286046	AC093898.1	0	0	0	0	0	0	0	0	0	0	37	0	0	0
ENSG00000286053	ASDURF	0	0	0	0	0	0	284	0	0	0	91	0	0	0
ENSG00000286054	FP236383.7	0	0	0	0	0	0	0	0	0	0	0	0	0	0
ENSG00000286055	AC093890.2	0	0	0	0	0	0	0	0	0	0	0	0	0	0
ENSG00000286058	AC018865.2	0	0	0	0	0	0	0	0	0	0	0	0	0	0
ENSG00000286062	AC092353.2	0	0	0	0	0	0	0	0	0	0	0	0	0	0
ENSG00000286064	AL035413.2	0	0	0	0	0	0	0	0	0	0	0	0	0	0
ENSG00000286065	AC015911.11	0	0	0	0	0	0	159	4	0	0	162	0	0	0
ENSG00000286067	AC004263.2	0	0	0	0	0	0	0	0	0	0	0	0	0	0
ENSG00000286068	AC010974.2	0	0	0	0	0	0	0	0	0	0	17	0	0	0
ENSG00000286069	AC076968.2	0	0	0	0	0	0	0	0	0	0	11	0	0	0
ENSG00000286070	AP000356.5	1	0	0	0	15	74	70	0	10	0	0	0	3	0
ENSG00000286071	AL136171.2	0	0	0	0	0	0	0	0	0	0	0	2	0	0
ENSG00000286075	AC009412.1	0	0	0	0	0	0	142	47	0	0	101	18	0	0
ENSG00000286084	AL096794.1	0	0	0	0	0	0	0	0	0	0	0	0	0	0
ENSG00000286086	AC099661.1	0	0	0	0	0	0	0	0	0	0	6	7	0	0
ENSG00000286088	AC073585.1	0	0	0	0	0	0	0	4	0	0	0	0	0	0
ENSG00000286098	AC008770.4	0	0	0	0	0	107	0	0	0	0	152	52	0	0
ENSG00000286099	AL390800.1	0	0	0	0	0	0	0	0	0	0	14	0	0	0
ENSG00000286100	AL008725.1	0	0	0	0	0	0	0	0	0	0	0	0	0	0
ENSG00000286103	AC124864.2	0	0	0	0	0	0	0	7	0	0	0	0	0	0
ENSG00000286104	AC016629.3	0	0	0	0	0	0	341	14	2	0	0	26	0	0
ENSG00000286106	NOTCH2NLR	0	0	0	0	0	0	0	0	0	0	0	0	0	0
ENSG00000286107	AC007655.2	0	0	0	0	0	0	0	0	0	0	0	0	0	0
ENSG00000286108	AL359916.1	0	0	0	0	0	0	0	0	0	0	0	0	0	0
ENSG00000286112	AL441992.2	0	0	0	0	0	0	0	0	0	0	35	0	0	0
ENSG00000286113	AC022868.2	0	0	0	0	0	0	0	0	0	0	0	0	0	0
ENSG00000286116	AL157394.3	0	0	0	0	3	0	55	0	0	0	22	0	0	0
ENSG00000286118	AC234031.1	0	0	0	0	0	0	65	0	0	0	0	0	0	0
ENSG00000286122	AC016074.2	0	0	0	0	0	0	0	0	0	0	0	0	0	0
ENSG00000286125	AC006115.2	0	0	0	0	0	0	78	0	0	0	0	6	0	0
ENSG00000286126	AP001095.1	0	0	0	0	0	0	0	0	0	0	0	0	0	0
ENSG00000286127	AP000553.8	0	0	0	0	0	0	0	0	0	0	0	0	0	0
ENSG00000286128	AC022413.2	0	0	0	0	0	0	0	0	0	0	0	0	0	0
ENSG00000286129	AC245060.7	0	0	0	0	27	13	921	188	15	0	375	55	11	0
ENSG00000286132	AC022415.2	0	0	0	0	0	0	40	6	0	0	60	0	0	0
ENSG00000286133	AC093817.2	0	0	0	0	0	0	21	0	0	0	0	0	0	0
ENSG00000286136	AC107071.1	0	0	0	0	0	0	0	0	0	0	16	0	0	0
ENSG00000286138	AC010336.7	0	0	0	0	0	0	0	0	0	0	12	0	0	0
ENSG00000286140	DERPC	0	0	0	0	0	10	0	39	10	0	0	0	6	0
ENSG00000286145	AC068282.1	0	0	0	0	0	0	0	13	0	0	0	0	0	0
ENSG00000286147	AC092445.1	0	0	0	0	0	0	0	0	0	0	0	1	0	0
ENSG00000286149	FP236383.11	0	0	0	0	0	0	0	0	0	0	0	0	0	0
ENSG00000286156	AC026273.1	0	0	0	0	4	0	335	33	0	0	30	4	0	3
ENSG00000286157	AC011467.6	0	0	0	0	0	0	0	0	0	0	0	0	0	0
ENSG00000286159	AL035106.1	0	0	0	0	0	0	0	0	0	0	0	1	0	0
ENSG00000286162	AL162253.2	0	0	0	0	0	0	0	0	0	0	5	0	0	0
ENSG00000286163	AC002377.1	0	0	0	0	0	0	0	0	0	0	0	0	0	0
ENSG00000286165	AC012488.2	0	0	0	0	0	0	0	0	0	0	0	0	0	2
ENSG00000286167	AC105402.1	0	0	0	0	0	0	0	0	0	0	0	0	0	0
ENSG00000286169	PDCD6-AHRR	0	0	0	0	0	0	85	13	0	0	0	12	0	0
ENSG00000286177	AC011462.5	0	0	0	0	0	0	0	14	0	0	1	0	0	0
ENSG00000286180	AC073140.2	0	0	0	0	0	0	0	3	0	0	0	0	0	0
ENSG00000286181	AC232271.3	0	0	0	0	0	0	0	0	0	0	9	0	0	0
ENSG00000286185	AC242842.3	0	0	0	0	0	0	0	0	0	0	0	0	0	0
ENSG00000286186	AC018445.5	0	0	0	0	0	0	0	0	0	0	0	0	0	0
ENSG00000286187	AC024236.1	0	0	0	0	0	0	0	0	0	0	18	0	0	0
ENSG00000286189	AC108021.1	0	0	0	0	0	0	0	0	0	0	0	1	0	0
ENSG00000286190	AC055839.2	0	0	0	0	0	0	43	0	0	0	0	0	0	0
ENSG00000286192	AC069288.1	7	0	0	0	7	0	366	2	0	0	130	30	0	0
ENSG00000286193	AC025449.2	0	0	0	0	0	0	0	1	0	0	24	0	0	0
ENSG00000286194	AC138207.9	0	0	0	0	0	0	0	0	0	0	0	0	0	0
ENSG00000286196	AL162586.2	0	0	0	0	0	0	0	0	0	0	0	0	0	0
ENSG00000286205	AC139887.5	0	0	0	0	0	0	35	0	0	0	0	0	0	0
ENSG00000286207	AC012443.2	0	0	0	0	0	0	41	1	0	0	15	3	0	0
ENSG00000286214	AUXG01000058.1	7	0	0	0	8	0	92	42	10	0	88	27	0	0
ENSG00000286215	AL356534.1	0	0	0	0	0	0	0	0	0	0	22	0	0	0
ENSG00000286219	NOTCH2NLC	0	0	0	0	6	48	609	28	3	0	306	33	0	0
ENSG00000286220	AC007546.3	0	0	0	0	0	0	0	0	0	0	0	4	0	0
ENSG00000286221	AC009070.1	0	0	0	0	0	0	0	5	0	0	0	0	0	0
ENSG00000286225	AC079163.2	0	0	0	0	0	0	0	0	0	0	0	0	0	0
ENSG00000286226	AC093849.3	0	0	0	0	0	0	1	0	0	0	0	0	0	0
ENSG00000286230	AC010327.7	0	0	0	0	0	0	0	0	0	0	0	0	0	0
ENSG00000286231	AL445423.3	0	0	0	0	0	0	0	0	0	0	0	0	0	0
ENSG00000286234	AC079790.2	0	0	0	0	0	0	0	0	0	0	0	5	0	0
ENSG00000286235	AL035461.3	0	0	0	0	0	0	0	0	0	0	0	0	7	0
ENSG00000286237	ARMCX5-GPRASP2	0	0	0	0	0	0	0	0	0	0	0	0	0	0
ENSG00000286239	AC093884.1	0	0	0	0	0	52	0	0	0	0	29	0	0	0
ENSG00000286241	AC080089.2	0	0	0	0	0	0	0	0	0	0	0	0	0	0
ENSG00000286245	AC125437.3	0	0	0	0	0	0	0	0	0	0	0	0	0	0
ENSG00000286248	AC069209.2	0	0	0	0	0	0	0	0	0	0	15	0	0	0
ENSG00000286254	AC091889.1	0	0	0	0	0	0	0	0	0	0	0	0	0	0
ENSG00000286257	AL137100.3	0	0	0	0	0	0	0	0	0	0	0	0	0	0
ENSG00000286261	AC022137.3	0	0	0	0	0	0	67	22	0	0	14	3	0	0
ENSG00000286264	AP001453.4	0	0	0	0	19	4	74	66	0	0	145	68	0	3
ENSG00000286266	AC104370.1	0	0	0	0	0	0	0	0	0	0	0	0	0	0
ENSG00000286268	AF196969.1	0	0	0	0	0	0	0	0	0	0	6	0	0	0
ENSG00000286269	AC092661.1	0	0	0	0	0	0	0	0	0	0	15	0	0	0
ENSG00000286274	AC008679.1	0	0	0	0	0	0	0	6	0	0	0	0	0	0
ENSG00000286275	AC061979.1	0	0	0	0	0	0	0	0	0	0	0	0	0	0
ENSG00000286279	AC108721.2	0	0	0	0	0	0	0	0	0	0	0	0	0	0
ENSG00000286280	AC108063.2	0	0	0	0	0	0	0	0	0	0	0	0	0	0
ENSG00000286281	AL353152.2	0	0	0	0	0	0	0	0	0	0	17	0	0	0
ENSG00000286285	AL138778.1	0	0	0	0	0	0	16	0	0	0	1	1	0	0
ENSG00000286288	AL109809.4	0	0	0	0	0	0	0	0	0	0	26	0	0	0
ENSG00000286289	AL133482.1	0	0	0	0	0	0	0	0	0	0	0	0	0	0
ENSG00000286292	AC099343.4	0	0	0	0	0	0	0	0	0	0	0	0	0	0
ENSG00000286293	AP005901.5	0	0	0	0	0	0	1	0	0	0	0	0	0	0
ENSG00000286294	AC107398.5	0	0	0	0	0	0	0	0	0	0	12	0	0	0
ENSG00000286296	AC018445.6	0	0	0	0	0	0	0	0	0	0	0	0	0	0
ENSG00000286305	AC004893.2	0	0	0	0	0	0	0	0	0	0	9	0	0	0
ENSG00000286310	AC008443.7	0	0	0	0	0	0	0	0	0	0	0	0	0	0
ENSG00000286311	AL034550.3	0	0	0	0	0	0	0	0	0	0	0	0	0	0
ENSG00000286313	AL360178.1	0	0	0	0	0	0	24	0	0	0	4	0	0	0
ENSG00000286314	AC010359.3	0	0	0	0	0	2	142	22	0	2	110	6	0	0
ENSG00000286315	AC087175.1	0	0	0	0	0	0	0	0	0	0	0	0	0	0
ENSG00000286316	Z93020.1	0	0	0	0	0	0	0	0	0	0	0	0	0	0
ENSG00000286318	AC096576.6	0	0	0	0	0	0	0	0	0	0	0	0	0	0
ENSG00000286319	AL135978.2	0	0	0	0	0	0	3	0	0	0	5	0	2	0
ENSG00000286320	AC108053.1	0	0	0	0	0	0	0	0	0	0	15	0	0	0
ENSG00000286321	AC093791.2	0	0	0	0	0	0	0	0	0	0	0	0	0	0
ENSG00000286324	AL033381.3	0	0	0	0	0	0	0	0	0	0	0	0	0	0
ENSG00000286326	Z95115.2	0	0	0	0	0	0	0	0	0	0	0	0	0	0
ENSG00000286327	AL035427.2	0	0	0	0	3	0	21	11	0	0	0	5	0	0
ENSG00000286330	AL353660.1	0	0	0	0	3	0	0	0	0	0	13	0	0	0
ENSG00000286340	AL356776.2	0	0	0	0	0	0	25	8	0	0	4	0	0	0
ENSG00000286341	AP002762.3	0	0	0	0	0	0	0	0	0	0	0	0	0	0
ENSG00000286346	AC021613.3	0	0	0	0	0	0	0	0	0	0	0	0	0	0
ENSG00000286348	AC084834.1	0	0	0	0	0	0	0	0	0	0	0	0	0	0
ENSG00000286349	AC108471.3	0	0	0	0	0	0	0	0	0	0	0	0	0	0
ENSG00000286354	AC079384.2	0	0	0	0	0	0	47	0	0	0	0	0	0	0
ENSG00000286355	AL355834.2	0	0	0	0	0	0	46	0	0	0	0	2	0	0
ENSG00000286358	AC096647.1	0	0	0	0	0	0	0	0	0	0	0	0	0	0
ENSG00000286362	AP005717.2	0	0	0	0	0	0	0	0	0	0	12	0	0	0
ENSG00000286363	AC087427.1	0	0	0	0	0	0	0	0	0	0	40	0	0	0
ENSG00000286364	AL512308.1	0	0	0	0	0	0	0	0	0	0	28	0	0	0
ENSG00000286366	AC005052.2	0	0	0	0	0	0	0	11	0	0	5	0	0	0
ENSG00000286369	AP002813.1	0	0	0	0	0	0	0	0	0	0	0	0	0	0
ENSG00000286373	AC022387.2	0	0	0	0	0	0	0	0	0	0	11	0	0	0
ENSG00000286375	AL512590.3	0	0	0	0	0	0	0	0	0	0	0	0	0	0
ENSG00000286376	AC006041.2	0	0	0	0	0	0	0	0	0	0	0	0	0	0
ENSG00000286378	AL713852.2	0	0	0	0	0	0	15	0	0	0	0	0	0	0
ENSG00000286379	AL591845.1	0	0	0	0	0	0	0	0	0	0	0	0	0	0
ENSG00000286380	AC084864.2	0	0	0	0	0	0	0	0	0	0	0	7	0	0
ENSG00000286381	AL078622.1	0	0	0	0	0	0	110	0	0	0	18	0	0	0
ENSG00000286383	AC096645.1	0	0	0	0	0	0	0	0	0	0	0	0	0	0
ENSG00000286387	AC007432.1	0	0	0	0	0	0	0	0	0	0	0	0	0	0
ENSG00000286388	AC026748.3	0	0	0	0	0	0	0	14	0	0	0	0	0	0
ENSG00000286389	AL731702.1	0	0	0	0	0	0	0	0	0	0	0	0	0	0
ENSG00000286391	AL592078.2	0	0	0	0	0	0	0	0	0	0	0	0	0	0
ENSG00000286402	AC090629.1	0	0	0	0	0	0	0	0	0	0	0	0	0	0
ENSG00000286403	AC010378.1	0	0	0	0	0	0	0	89	2	0	39	2	1	0
ENSG00000286405	AL132799.1	0	0	0	0	0	0	0	0	0	0	0	0	0	0
ENSG00000286406	AC138776.1	0	0	0	0	0	0	22	0	0	0	46	0	0	0
ENSG00000286408	AC113410.4	0	0	0	0	0	0	51	2	0	0	31	0	0	0
ENSG00000286409	AL391839.3	0	0	0	0	0	0	48	0	0	0	0	0	0	0
ENSG00000286415	AC017050.1	0	0	0	0	0	0	0	0	0	0	0	0	0	0
ENSG00000286416	AL442067.3	0	0	0	0	0	0	10	0	0	0	9	0	2	0
ENSG00000286420	AC093796.1	0	0	0	0	0	0	0	0	0	0	0	0	0	0
ENSG00000286423	AC004817.5	0	0	0	0	0	0	0	0	0	0	5	0	0	0
ENSG00000286427	AC009486.2	0	0	0	0	0	0	0	4	0	0	0	0	0	0
ENSG00000286431	BX842570.1	0	0	0	0	0	0	0	0	0	0	7	0	0	0
ENSG00000286435	AC025048.7	0	0	0	0	0	0	0	0	0	0	0	0	0	0
ENSG00000286443	AC091178.2	0	0	0	0	0	0	0	0	0	0	0	0	0	0
ENSG00000286444	AL035661.2	0	0	0	0	0	0	0	0	0	0	0	11	0	0
ENSG00000286445	AL355334.2	0	0	0	0	0	0	0	2	0	0	0	0	0	0
ENSG00000286449	AC016590.4	0	0	0	0	1	0	0	0	0	0	0	0	0	0
ENSG00000286450	AC021573.1	0	0	0	0	0	0	0	0	0	0	0	0	0	0
ENSG00000286451	AL499602.1	0	0	0	0	0	0	256	23	0	0	36	17	0	0
ENSG00000286457	AC009560.3	0	0	0	0	0	0	0	0	0	0	0	0	0	0
ENSG00000286459	AP006287.3	0	0	0	0	0	0	0	0	0	0	0	0	0	0
ENSG00000286472	AL035252.5	0	0	0	0	1	0	9	3	0	0	28	0	0	0
ENSG00000286479	AL132718.1	0	0	0	0	0	0	0	0	0	0	0	3	0	0
ENSG00000286481	AC011246.1	0	0	0	0	0	0	0	0	0	0	0	0	0	0
ENSG00000286482	AL117344.2	0	0	0	0	6	0	0	4	1	0	52	0	0	0
ENSG00000286488	AC103858.3	0	0	0	0	1	0	0	0	0	0	0	0	0	0
ENSG00000286502	AL645768.1	0	0	0	0	0	0	0	0	0	0	0	0	0	0
ENSG00000286504	AC092745.4	0	0	0	0	0	0	0	0	0	0	0	0	0	0
ENSG00000286507	AC004947.3	0	0	0	0	0	0	0	0	0	0	0	0	0	0
ENSG00000286511	Z95118.2	0	0	0	0	0	0	26	0	0	0	32	0	0	0
ENSG00000286512	AL031768.2	0	0	0	0	0	0	0	0	0	0	0	0	0	0
ENSG00000286514	AL355870.2	0	0	0	0	0	0	0	0	0	0	0	0	0	0
ENSG00000286519	AC009236.1	0	0	0	0	0	0	62	0	0	0	0	0	0	0
ENSG00000286522	H3C2	2	0	0	0	8	326	1214	440	38	0	759	94	6	1
ENSG00000286523	AL022151.1	0	0	0	0	0	0	0	0	0	0	0	0	0	0
ENSG00000286526	AC007652.2	0	0	0	0	0	0	0	0	0	0	0	6	0	0
ENSG00000286527	AL161665.2	0	0	0	0	0	0	0	0	0	0	3	0	0	0
ENSG00000286529	AC090398.2	0	0	0	0	0	0	0	0	0	0	0	0	0	0
ENSG00000286530	AC108057.1	0	0	0	0	0	0	0	0	0	0	0	0	0	0
ENSG00000286532	PARTICL	0	0	0	0	0	0	0	0	2	0	13	10	0	0
ENSG00000286534	AC021683.6	0	0	0	0	0	0	0	0	0	0	0	0	0	0
ENSG00000286535	AC139019.1	0	0	0	0	0	0	0	10	0	0	0	0	0	0
ENSG00000286536	AL591506.1	0	0	0	0	0	0	0	0	0	0	0	0	0	0
ENSG00000286545	AC092645.2	0	0	0	0	0	0	7	0	0	0	62	0	0	0
ENSG00000286546	AL079338.1	0	0	0	0	0	0	0	0	0	0	1	0	0	0
ENSG00000286548	AL596214.1	0	0	0	0	0	0	9	16	0	0	23	0	0	0
ENSG00000286549	AP001631.2	0	0	0	0	0	0	0	0	0	0	6	0	0	0
ENSG00000286555	AP003065.1	0	0	0	0	0	0	0	0	0	0	14	0	0	0
ENSG00000286556	AC091838.1	0	0	0	0	0	0	0	0	0	0	0	0	0	0
ENSG00000286557	AC104088.2	0	0	0	0	0	0	0	6	0	0	0	0	0	0
ENSG00000286558	AC098679.4	0	0	0	0	0	0	0	0	0	0	0	0	0	0
ENSG00000286565	AC006348.1	0	0	0	0	0	0	0	0	0	0	0	0	0	0
ENSG00000286569	AC245427.2	0	0	0	0	0	0	0	0	0	0	0	0	0	0
ENSG00000286575	AL356608.3	0	0	0	0	0	0	0	0	0	0	0	0	0	0
ENSG00000286579	AC023483.1	0	0	0	0	0	0	0	0	0	0	0	0	0	0
ENSG00000286581	AL450992.3	0	0	0	0	0	0	0	0	0	0	0	0	0	0
ENSG00000286583	AC105101.2	0	0	0	0	0	0	0	0	0	0	17	0	0	0
ENSG00000286584	AC023494.1	0	0	0	0	0	0	0	0	0	0	6	0	0	0
ENSG00000286587	AL133335.2	0	0	0	0	0	0	0	0	0	0	0	0	0	0
ENSG00000286590	AL132775.1	0	0	0	0	0	0	0	0	0	0	0	0	0	0
ENSG00000286593	AP006261.1	0	0	0	0	0	0	0	0	0	0	0	0	0	0
ENSG00000286596	AC098595.1	0	0	0	0	0	0	0	0	0	0	0	0	0	0
ENSG00000286599	AC110611.1	0	0	0	0	0	0	0	0	0	0	5	0	0	0
ENSG00000286600	AC119427.2	0	0	0	0	0	0	0	0	0	0	0	0	0	0
ENSG00000286602	AC021660.4	0	0	0	0	0	0	0	0	0	0	0	0	0	0
ENSG00000286605	AC115100.1	0	0	0	0	0	0	0	0	0	0	0	0	0	0
ENSG00000286606	AC097468.3	0	0	0	0	0	0	0	0	0	0	0	0	0	0
ENSG00000286608	AC010201.3	0	0	0	0	0	0	0	0	0	0	0	0	0	0
ENSG00000286613	AC006213.7	0	0	0	0	0	0	0	0	0	0	0	0	0	0
ENSG00000286614	AL589182.3	0	0	0	0	0	0	0	0	0	0	0	0	0	0
ENSG00000286616	AL008730.1	0	0	0	0	0	0	0	0	0	0	0	0	0	0
ENSG00000286619	AC119673.2	0	0	0	0	0	0	96	0	0	0	133	2	0	0
ENSG00000286622	AC034111.2	0	0	0	0	0	0	0	3	0	0	0	0	0	0
ENSG00000286623	AC005041.4	0	0	0	0	0	0	0	0	0	0	0	0	0	0
ENSG00000286626	AC090469.1	0	0	0	0	0	0	0	0	0	0	0	0	0	0
ENSG00000286629	AC005803.1	0	0	0	0	0	0	0	0	0	0	0	0	0	0
ENSG00000286634	AC146507.3	0	0	0	0	3	0	42	6	0	0	61	0	0	0
ENSG00000286635	AC006112.1	0	0	0	0	0	0	0	0	0	0	6	7	0	0
ENSG00000286638	AC123595.2	0	0	0	0	0	0	0	0	0	0	0	0	0	0
ENSG00000286642	AC091646.1	0	0	0	1	0	0	0	0	0	0	0	0	0	0
ENSG00000286645	AC013267.1	0	0	0	0	0	0	0	0	0	0	0	0	0	0
ENSG00000286646	AL121933.2	0	0	0	0	0	0	45	0	0	0	26	6	0	0
ENSG00000286647	AC008459.1	0	0	0	0	0	0	0	0	0	0	0	0	0	0
ENSG00000286650	AL139234.1	0	0	0	0	0	0	0	0	0	0	0	0	0	0
ENSG00000286651	PRSS43P	0	0	0	0	0	0	0	0	0	0	0	0	0	0
ENSG00000286652	AL021918.5	0	0	0	0	0	0	0	0	0	0	0	0	0	0
ENSG00000286654	AC092636.1	0	0	0	0	0	0	0	0	0	0	0	0	0	0
ENSG00000286655	AL158011.1	0	0	0	0	0	0	0	0	0	0	0	0	0	0
ENSG00000286656	AC008875.2	0	0	0	0	0	0	8	1	0	0	0	0	0	0
ENSG00000286657	AC008453.2	0	0	0	0	0	0	0	0	0	0	0	0	0	0
ENSG00000286658	AC005153.1	0	0	0	0	0	0	0	0	0	0	0	0	0	0
ENSG00000286667	AC010641.2	0	0	0	0	0	0	0	0	0	0	0	0	0	0
ENSG00000286669	AC008532.1	0	0	0	0	0	0	0	0	0	0	0	0	0	0
ENSG00000286670	AL450467.1	0	0	0	0	0	0	0	0	0	0	0	0	0	0
ENSG00000286675	AC068700.2	0	0	0	0	0	0	29	0	0	0	2	0	0	0
ENSG00000286676	AC008695.2	0	0	0	0	2	0	0	1	0	0	23	3	0	0
ENSG00000286677	AP006545.3	0	0	0	0	0	0	0	0	0	0	0	0	0	0
ENSG00000286681	AF235103.3	0	0	0	0	0	0	29	3	0	0	0	1	0	0
ENSG00000286686	AL136040.2	0	0	0	0	0	0	0	0	0	0	0	0	0	0
ENSG00000286688	AP002748.6	0	0	0	0	0	0	0	0	0	0	0	0	0	0
ENSG00000286689	AC090946.1	0	0	0	0	0	0	36	0	0	0	0	0	0	0
ENSG00000286691	AL590009.1	0	0	0	0	0	0	0	0	0	0	0	0	0	0
ENSG00000286692	AC118469.2	0	0	0	0	0	0	0	0	0	0	0	0	0	0
ENSG00000286694	AL161935.3	0	0	0	0	0	0	0	0	0	0	0	0	0	0
ENSG00000286698	AC027612.3	0	0	0	0	0	0	0	0	0	0	0	0	0	0
ENSG00000286699	AC084198.4	0	0	0	0	0	0	152	21	0	0	11	24	0	0
ENSG00000286705	AC079140.6	0	0	0	0	0	0	0	0	0	0	0	0	0	0
ENSG00000286707	AC010896.1	0	0	0	0	0	0	0	6	0	0	0	0	0	0
ENSG00000286708	AP003783.1	0	0	0	0	0	0	0	0	0	0	0	0	0	0
ENSG00000286710	AC188617.1	0	0	0	0	0	0	0	0	0	0	0	0	0	0
ENSG00000286715	AL589863.2	0	0	0	0	0	0	50	0	0	0	36	0	0	0
ENSG00000286717	AP001407.1	0	0	0	0	0	0	0	0	0	0	0	0	0	0
ENSG00000286721	AC010623.1	0	0	0	0	0	0	0	0	0	0	1	0	2	0
ENSG00000286722	AC009244.2	0	0	0	0	1	0	0	2	0	0	0	2	1	0
ENSG00000286723	AL021368.5	0	0	0	0	0	0	0	0	0	0	0	0	0	0
ENSG00000286724	AL732509.1	0	0	0	0	0	0	0	5	0	0	0	0	2	0
ENSG00000286728	AC009236.2	0	0	0	0	0	0	0	0	0	0	0	0	0	0
ENSG00000286729	AC137695.3	0	0	0	0	0	0	0	0	0	0	0	0	0	0
ENSG00000286733	LINC02348	0	0	0	0	0	0	0	0	0	0	0	0	0	0
ENSG00000286734	AC133530.1	0	0	0	0	0	0	0	0	0	0	0	0	0	0
ENSG00000286739	AC007387.1	0	0	0	0	0	0	69	6	0	0	23	2	1	0
ENSG00000286741	AC008766.1	0	0	0	0	0	0	0	0	0	0	0	0	0	0
ENSG00000286743	AC127540.2	0	0	0	0	0	0	0	0	0	0	0	0	0	0
ENSG00000286745	AC114311.1	0	0	0	0	0	0	0	0	0	0	0	0	0	0
ENSG00000286746	AL590807.1	0	0	0	0	0	0	0	0	0	0	0	0	0	0
ENSG00000286750	AC015802.7	0	0	0	0	0	0	0	0	0	0	0	0	0	0
ENSG00000286752	AC022509.5	0	0	0	0	0	0	0	0	0	0	12	0	0	0
ENSG00000286753	AC091978.1	0	0	0	0	0	0	0	0	0	0	0	0	0	0
ENSG00000286755	AC135893.1	0	0	0	0	0	0	0	0	0	0	0	0	0	0
ENSG00000286757	AL137139.2	0	0	0	0	0	0	0	25	0	0	0	0	0	0
ENSG00000286760	AL022069.3	0	0	0	0	0	2	0	8	0	0	0	8	0	0
ENSG00000286767	AL023877.1	0	0	0	0	0	0	0	0	0	0	0	0	0	0
ENSG00000286777	AC012301.2	0	0	0	0	0	0	0	0	0	0	0	0	3	0
ENSG00000286780	AL139379.1	0	0	0	0	0	0	0	0	0	0	0	0	0	0
ENSG00000286782	AL355377.3	0	0	0	0	0	0	2	4	0	0	19	0	0	0
ENSG00000286785	LINC01622	2	0	0	0	0	0	23	1	0	0	13	2	0	0
ENSG00000286786	AC116158.3	0	0	0	0	0	0	129	14	0	0	129	0	3	0
ENSG00000286787	AL110114.1	0	0	0	0	0	0	2	0	0	0	0	0	0	0
ENSG00000286788	AC004687.3	0	0	0	0	0	0	0	0	0	0	0	0	0	0
ENSG00000286789	AL161645.2	0	0	0	0	0	0	0	0	0	0	0	0	0	0
ENSG00000286790	AC010494.1	0	0	0	0	0	0	0	1	0	0	0	0	0	0
ENSG00000286791	AC079949.5	0	0	0	0	0	0	0	26	0	0	0	0	0	0
ENSG00000286796	AC010883.2	0	0	0	0	0	0	0	0	0	0	0	0	0	0
ENSG00000286797	AC009315.1	0	0	0	0	0	0	5	30	0	0	16	0	0	0
ENSG00000286802	AC104459.1	0	0	0	0	0	0	0	0	0	0	0	0	0	0
ENSG00000286808	AC092338.3	0	0	0	0	0	0	47	1	0	0	4	0	1	0
ENSG00000286809	AC008964.1	0	0	0	0	0	0	0	0	0	0	0	0	0	0
ENSG00000286811	AL353138.1	0	0	0	0	0	0	0	0	0	0	0	0	0	0
ENSG00000286813	AC015871.6	0	0	0	0	10	0	101	31	0	0	34	19	9	0
ENSG00000286817	AC105339.6	0	0	0	0	0	0	0	0	0	0	29	0	0	0
ENSG00000286818	AC008496.3	0	0	0	0	0	0	0	0	0	0	1	0	0	0
ENSG00000286823	AL583829.1	0	0	0	0	0	0	0	0	0	0	0	0	0	0
ENSG00000286825	AL096870.8	0	0	0	0	0	0	0	6	0	0	26	0	0	0
ENSG00000286828	AC008883.3	0	0	0	0	0	0	15	6	0	0	30	0	0	0
ENSG00000286830	AC105052.5	0	0	0	0	0	0	0	1	0	0	0	0	0	0
ENSG00000286831	AC244472.1	0	0	0	0	0	0	0	0	0	0	0	0	0	0
ENSG00000286832	AL157831.3	0	0	0	0	0	0	0	0	0	0	0	0	0	0
ENSG00000286833	AC097532.3	0	0	0	0	0	0	0	0	0	0	0	0	0	0
ENSG00000286834	AL360020.1	1	0	0	0	60	4	991	436	54	12	534	111	59	42
ENSG00000286835	AL133477.1	0	0	0	0	0	0	0	8	0	0	0	0	0	0
ENSG00000286837	AC087533.1	0	0	0	0	0	0	0	0	0	0	0	0	0	0
ENSG00000286846	Z93943.1	0	0	0	95	0	0	12	6	0	0	22	0	3	0
ENSG00000286847	AC007036.5	0	0	0	0	1	0	0	0	0	0	0	0	0	0
ENSG00000286848	AC009570.2	0	0	0	0	0	0	0	0	0	0	0	0	0	0
ENSG00000286850	AL358232.2	0	0	0	0	0	0	43	0	0	0	0	0	0	0
ENSG00000286855	AC074024.1	0	0	0	0	0	0	0	0	0	0	5	0	0	0
ENSG00000286857	AC007463.2	0	0	0	0	0	0	0	0	0	0	0	0	0	0
ENSG00000286859	AL158214.2	0	0	0	0	0	0	0	0	0	0	0	0	0	0
ENSG00000286860	AC093840.2	0	0	0	0	0	0	0	0	0	0	0	0	0	0
ENSG00000286861	AL049779.4	0	0	0	0	0	0	0	0	0	0	0	0	0	0
ENSG00000286863	AL513166.1	0	0	0	0	0	0	0	0	0	0	0	0	0	0
ENSG00000286872	AC024270.5	0	0	0	0	0	0	0	0	0	0	0	0	0	0
ENSG00000286873	AC012306.3	0	0	0	0	0	0	0	0	0	0	0	0	0	0
ENSG00000286874	AC072054.1	0	0	0	0	0	0	0	0	0	0	0	0	0	0
ENSG00000286878	AC100805.1	0	0	0	0	0	0	0	0	0	0	0	0	0	0
ENSG00000286880	AC005258.2	0	0	0	0	0	0	0	0	0	0	0	0	0	0
ENSG00000286882	AC116428.1	0	0	0	0	0	0	0	0	0	0	0	0	0	0
ENSG00000286883	AC005041.5	0	0	0	0	0	0	0	0	0	0	0	0	0	0
ENSG00000286885	AL138824.1	0	0	0	0	0	0	0	0	0	0	0	0	0	0
ENSG00000286886	AJ011931.2	0	0	0	0	0	0	0	0	0	0	0	0	0	0
ENSG00000286888	AC006427.2	0	0	0	0	0	0	0	0	0	0	0	0	0	0
ENSG00000286889	AC096589.1	0	0	0	0	0	0	0	0	0	0	0	0	0	0
ENSG00000286894	AC009141.1	0	0	0	0	0	0	0	0	0	0	0	0	0	0
ENSG00000286895	AC092745.5	0	0	0	0	0	0	0	0	0	0	0	0	0	0
ENSG00000286903	AC078874.1	0	0	0	0	0	0	0	0	0	0	0	0	0	0
ENSG00000286905	AC108488.2	0	0	0	0	0	0	0	0	0	0	0	0	0	0
ENSG00000286909	AC024560.4	0	0	0	0	0	0	20	13	0	0	41	0	0	0
ENSG00000286911	AC009533.3	0	0	0	0	0	0	0	0	0	0	0	0	0	0
ENSG00000286912	AC006008.1	2	0	0	0	3	0	187	96	0	0	239	24	19	5
ENSG00000286918	AL035411.3	0	0	0	0	0	0	0	0	0	0	0	0	0	0
ENSG00000286924	AL139815.1	0	0	0	0	0	0	0	2	0	0	0	0	0	0
ENSG00000286931	AL136419.3	0	0	0	0	0	0	17	0	0	0	23	0	0	0
ENSG00000286935	AC079296.2	0	0	0	0	0	0	0	0	0	0	0	0	0	0
ENSG00000286940	MICB-DT	0	0	0	0	0	0	0	0	0	0	0	0	0	0
ENSG00000286942	AC017104.5	0	0	0	0	0	0	0	5	0	0	0	0	0	0
ENSG00000286943	AP001992.2	0	0	0	0	0	0	6	1	0	0	0	0	0	0
ENSG00000286945	AL513478.4	0	0	0	0	0	0	0	0	4	0	0	0	0	0
ENSG00000286948	AP000867.5	0	0	0	0	0	0	0	0	2	0	0	0	0	0
ENSG00000286950	AC087588.3	0	0	0	0	0	0	0	0	0	0	21	0	0	0
ENSG00000286951	AL356113.1	0	0	0	0	0	0	0	0	0	0	0	0	0	0
ENSG00000286954	AL033539.2	0	0	0	0	0	0	0	0	0	0	0	0	0	0
ENSG00000286959	AC104383.1	0	0	0	0	0	0	0	0	0	0	0	0	0	0
ENSG00000286964	AL136169.1	0	0	0	0	0	0	11	0	0	0	0	0	0	0
ENSG00000286965	AC108066.2	0	0	0	0	0	0	0	0	0	0	0	0	0	0
ENSG00000286966	AL137800.1	0	0	0	0	0	0	0	0	0	0	0	0	0	0
ENSG00000286970	AC010491.2	0	0	0	0	0	0	56	12	0	0	0	0	5	0
ENSG00000286973	AC087490.1	0	0	0	0	0	0	0	0	0	0	0	0	0	0
ENSG00000286974	AL662884.5	0	0	0	0	0	0	0	0	0	0	0	0	0	0
ENSG00000286975	AP005136.4	0	0	0	0	0	0	0	0	0	0	0	0	0	0
ENSG00000286977	Z83745.1	0	0	0	0	0	0	41	23	0	0	39	0	0	0
ENSG00000286981	AL731553.1	0	0	0	0	0	0	0	0	0	0	3	0	0	0
ENSG00000286984	AC090578.3	0	0	0	0	0	0	0	9	0	0	0	0	0	0
ENSG00000286989	AL691432.4	0	0	0	0	0	0	0	0	0	0	0	0	0	0
ENSG00000286994	AC069243.1	0	0	0	0	0	0	0	8	0	0	0	0	0	0
ENSG00000286997	AC005856.1	0	0	0	0	0	0	0	1	0	0	2	6	0	0
ENSG00000287000	AC024651.3	0	0	0	0	0	0	0	0	0	0	0	0	0	0
ENSG00000287001	AC010624.5	0	0	0	0	0	0	0	13	0	0	32	0	0	0
ENSG00000287004	AC007686.5	0	0	0	0	0	0	0	0	0	0	0	0	0	0
ENSG00000287005	AC090018.2	0	0	0	0	0	0	0	0	0	0	0	0	0	0
ENSG00000287009	AC021037.1	0	0	0	0	0	0	0	20	0	0	2	0	0	0
ENSG00000287012	AC108667.2	0	0	0	0	0	0	0	0	0	0	0	0	0	0
ENSG00000287016	AC010996.1	0	0	0	0	3	2	0	6	0	0	2	0	0	0
ENSG00000287018	AL161717.1	0	0	0	0	0	0	0	0	0	0	0	0	0	0
ENSG00000287022	AC079841.2	0	0	0	0	0	0	5	0	0	0	0	0	0	0
ENSG00000287024	AL022162.1	0	0	0	0	0	0	0	3	0	0	0	2	0	0
ENSG00000287025	AC079117.1	0	0	0	0	0	0	0	0	0	0	0	0	0	0
ENSG00000287031	AC093307.1	0	0	0	0	0	0	0	0	0	0	0	0	0	0
ENSG00000287032	AC018647.3	0	0	0	0	0	0	15	0	0	0	12	0	1	0
ENSG00000287033	AL590101.1	0	0	0	0	0	0	0	0	0	0	0	0	0	1
ENSG00000287036	AC018802.1	0	0	0	0	0	0	0	0	0	0	0	0	0	0
ENSG00000287037	AC097709.1	0	0	0	0	8	0	0	0	0	0	0	0	0	0
ENSG00000287041	AC079354.2	0	0	0	0	0	0	0	0	0	0	0	0	0	0
ENSG00000287042	AC090945.1	0	0	0	0	0	0	0	0	0	0	0	0	0	0
ENSG00000287045	AC072028.1	0	0	0	0	0	0	0	0	0	0	0	0	0	0
ENSG00000287046	AC092810.4	0	0	0	0	0	0	0	0	0	0	0	0	0	0
ENSG00000287048	AC096589.2	0	0	0	0	0	0	0	0	0	0	0	0	0	0
ENSG00000287051	AC121757.2	0	0	0	0	0	0	0	0	0	0	0	0	0	0
ENSG00000287054	AC113410.5	0	0	0	0	0	0	0	0	0	0	0	0	0	0
ENSG00000287055	AL359813.1	0	0	0	0	0	0	0	0	0	0	0	0	0	0
ENSG00000287059	AC090004.2	0	0	0	0	0	0	0	3	0	0	0	0	0	0
ENSG00000287063	AL356489.3	0	0	0	0	0	0	0	0	0	0	0	0	0	0
ENSG00000287067	AC106791.3	0	0	0	0	0	0	11	8	0	0	11	0	0	0
ENSG00000287069	AC061958.1	0	0	0	0	0	0	0	0	0	0	0	2	0	0
ENSG00000287070	AL499604.1	0	0	0	0	0	0	31	0	0	0	17	0	0	0
ENSG00000287071	AC093724.1	0	0	0	0	0	0	0	0	0	0	0	0	0	0
ENSG00000287074	AC137561.1	0	0	0	0	2	0	0	0	0	0	36	1	3	0
ENSG00000287077	AL157893.2	0	0	0	0	0	0	0	0	0	0	0	0	0	0
ENSG00000287078	AL513218.2	0	0	0	0	0	0	0	0	0	0	0	0	0	0
ENSG00000287079	AL109806.2	0	0	0	0	0	0	0	0	0	0	0	0	0	0
ENSG00000287080	H3C3	0	0	0	0	34	706	48816	4197	13	0	20893	646	22	0
ENSG00000287089	AL138889.3	0	0	0	0	0	0	0	0	0	0	0	0	0	0
ENSG00000287090	AC116345.4	0	0	0	0	4	0	61	8	0	0	16	59	8	0
ENSG00000287091	AC009961.3	0	0	0	0	0	0	0	0	0	0	5	0	0	0
ENSG00000287092	AL589693.1	0	0	0	0	0	0	38	0	0	0	0	0	0	0
ENSG00000287097	AL590550.1	0	0	0	0	0	0	0	0	0	0	0	0	0	0
ENSG00000287099	AL121750.1	0	0	0	0	0	0	0	0	0	0	0	0	0	0
ENSG00000287100	AL078600.1	0	0	0	0	0	0	0	0	0	0	0	0	0	0
ENSG00000287104	AC097382.3	0	0	0	0	0	0	29	11	0	0	31	9	0	0
ENSG00000287106	AC106743.1	0	0	0	0	0	0	9	0	0	0	15	0	0	0
ENSG00000287108	AC023302.2	0	0	0	0	0	0	0	11	0	0	0	0	0	0
ENSG00000287109	AP000224.1	0	0	0	0	0	0	0	0	0	0	0	0	0	0
ENSG00000287110	AC112484.5	2	0	0	0	3	0	6	0	0	0	47	1	0	0
ENSG00000287113	AL139289.2	0	0	0	0	0	0	0	0	0	0	0	0	0	0
ENSG00000287115	AC009951.6	0	0	0	0	0	0	0	0	0	0	5	0	0	0
ENSG00000287117	AC105916.1	0	0	0	0	0	0	0	0	0	0	0	0	0	0
ENSG00000287119	AC092580.4	0	0	0	0	0	0	0	0	0	0	0	0	0	0
ENSG00000287122	AC026495.2	0	0	0	0	0	0	0	0	0	0	0	0	0	0
ENSG00000287126	AC108488.3	0	0	0	0	0	0	36	0	0	0	0	0	0	0
ENSG00000287127	AC009879.4	0	0	0	0	0	0	0	0	0	0	7	0	0	0
ENSG00000287129	AC097500.1	0	0	0	0	0	0	0	0	0	0	6	0	0	0
ENSG00000287132	AC092881.2	0	0	0	0	0	0	0	0	0	0	0	0	0	0
ENSG00000287133	AC007279.1	0	0	0	0	0	0	1	0	0	0	0	0	0	0
ENSG00000287134	AC106845.1	0	0	0	0	0	0	0	0	0	0	0	0	0	0
ENSG00000287141	AC093675.2	0	0	0	0	0	0	0	0	0	0	0	12	0	0
ENSG00000287148	LINCADL	0	0	0	0	0	0	0	8	0	0	0	0	0	0
ENSG00000287151	C2orf27A	0	0	0	0	4	0	115	48	0	0	92	8	0	0
ENSG00000287160	Z82195.3	0	0	0	0	1	10	568	202	24	10	221	52	10	3
ENSG00000287166	AC104561.4	0	0	0	0	0	0	0	0	0	0	0	0	0	0
ENSG00000287167	AL133313.1	0	0	0	0	0	0	0	4	0	0	0	0	0	0
ENSG00000287168	AL512625.3	0	0	0	0	0	0	30	0	0	0	0	0	0	0
ENSG00000287170	AC010327.8	0	0	0	0	0	0	4	0	0	0	0	0	0	0
ENSG00000287175	AL513303.1	0	0	0	0	0	0	0	0	0	0	0	0	0	0
ENSG00000287181	AC107067.2	0	0	0	0	0	0	0	0	0	0	8	0	0	0
ENSG00000287185	AC041005.1	0	0	0	0	0	0	0	0	0	0	0	0	0	0
ENSG00000287188	AC068989.1	0	0	0	0	0	0	0	0	0	0	11	0	0	0
ENSG00000287190	AC239799.2	0	0	0	0	0	0	0	0	0	0	0	0	0	0
ENSG00000287192	AL031005.2	0	0	0	0	0	0	0	0	0	0	0	0	0	0
ENSG00000287193	AC132938.7	0	0	0	0	0	0	0	5	0	0	0	0	0	0
ENSG00000287200	AC022506.2	0	0	0	0	0	0	0	24	0	0	0	4	0	0
ENSG00000287202	AC008119.1	0	0	0	0	0	0	0	7	0	0	13	0	0	0
ENSG00000287214	AC021321.2	0	0	0	0	0	0	44	19	0	0	30	0	0	0
ENSG00000287215	AC231759.2	0	0	0	0	0	0	0	0	0	0	1	0	0	0
ENSG00000287217	AL355538.2	0	0	0	0	0	0	0	0	0	0	0	0	0	0
ENSG00000287218	AL359962.3	0	0	0	0	0	0	40	8	0	0	0	1	0	0
ENSG00000287222	AC234917.3	0	0	0	0	0	0	6	7	0	0	9	0	0	0
ENSG00000287229	AC009731.1	0	0	0	0	0	0	58	0	0	0	0	0	0	0
ENSG00000287231	AL136119.1	0	0	0	0	0	0	0	0	0	0	0	0	0	0
ENSG00000287232	AC079848.2	0	0	0	0	0	0	0	0	0	0	0	0	0	0
ENSG00000287234	AL592211.2	0	0	0	0	0	0	0	0	0	0	0	8	0	0
ENSG00000287236	Z73420.2	0	0	0	0	0	1	0	0	0	0	0	0	0	0
ENSG00000287237	AC073655.3	0	0	0	0	0	0	0	0	0	0	0	0	0	0
ENSG00000287242	AC073593.2	0	0	0	0	0	0	0	0	0	0	0	0	0	0
ENSG00000287244	AL020997.5	0	0	0	0	0	0	0	9	0	0	0	0	0	0
ENSG00000287245	AP001981.2	0	0	0	0	0	0	0	0	0	0	0	8	0	0
ENSG00000287248	AC009271.2	0	0	0	0	0	0	0	0	0	0	0	0	0	0
ENSG00000287249	AC005400.1	0	0	0	0	0	0	0	0	0	0	0	0	0	0
ENSG00000287250	AC073046.4	0	0	0	0	0	0	0	0	0	0	0	0	0	0
ENSG00000287251	AP003062.2	0	0	0	0	0	0	0	0	0	0	0	0	0	0
ENSG00000287252	AL009179.1	0	0	0	0	0	0	111	21	2	0	18	0	0	0
ENSG00000287255	AC007877.1	0	0	0	0	0	0	74	0	0	0	0	0	0	0
ENSG00000287257	AC111182.2	0	0	0	0	0	0	0	0	2	0	0	0	0	0
ENSG00000287258	AL512283.2	0	0	0	0	0	0	0	0	0	0	0	0	0	0
ENSG00000287261	AL139243.1	0	0	0	0	0	0	0	0	0	0	0	0	0	0
ENSG00000287262	AC021148.3	0	0	0	0	0	0	44	0	0	0	15	12	0	0
ENSG00000287263	AC008875.3	0	0	0	0	2	0	111	11	0	0	23	3	0	0
ENSG00000287264	AP003778.1	0	0	0	0	0	0	0	4	0	0	0	0	0	0
ENSG00000287265	AL365272.1	0	0	0	0	0	0	34	0	0	0	27	0	0	0
ENSG00000287275	AC011451.4	0	0	0	0	0	0	0	0	0	0	0	0	0	0
ENSG00000287277	AL392086.3	0	0	0	0	0	0	0	0	0	0	35	0	0	0
ENSG00000287281	AC012101.2	0	0	0	0	0	0	0	0	0	0	0	0	0	0
ENSG00000287284	AC130814.1	0	0	0	0	0	0	0	0	0	0	0	0	0	0
ENSG00000287286	AC024560.5	0	0	0	0	0	0	47	0	0	0	0	4	0	0
ENSG00000287287	AL133476.1	0	0	0	0	0	0	0	0	0	0	0	0	0	0
ENSG00000287291	AC068286.2	0	0	0	0	0	0	0	0	0	0	0	0	0	0
ENSG00000287292	AC002460.2	0	0	0	0	0	0	1	0	0	0	0	0	0	0
ENSG00000287299	AC012459.1	0	0	0	0	0	0	48	14	0	0	90	7	0	0
ENSG00000287300	AL080275.1	0	0	0	0	0	0	0	0	0	0	0	0	0	0
ENSG00000287306	AC016821.1	0	0	0	0	1	0	49	5	0	0	6	0	4	0
ENSG00000287311	AC140121.1	0	0	0	0	0	0	0	0	0	0	0	0	0	0
ENSG00000287312	AC127526.4	0	0	0	0	0	0	0	4	0	0	12	0	0	0
ENSG00000287315	AL670729.3	0	0	0	0	0	0	0	0	10	0	0	0	0	0
ENSG00000287319	AC079822.1	0	0	0	0	0	0	0	0	0	0	0	0	0	0
ENSG00000287320	AC110790.1	0	0	0	0	0	0	0	0	0	0	11	0	0	0
ENSG00000287322	AC068189.2	0	0	0	0	0	0	0	0	0	0	7	0	0	0
ENSG00000287323	AC022100.1	0	0	0	0	0	0	0	0	0	0	0	0	0	0
ENSG00000287331	AC106045.1	0	0	0	0	0	0	0	19	0	0	0	0	0	0
ENSG00000287335	AL139351.3	0	0	0	0	0	0	0	1	0	0	7	0	0	0
ENSG00000287336	AL137157.1	0	0	0	0	0	0	0	0	0	0	0	0	0	0
ENSG00000287337	AC005962.2	0	0	0	0	0	0	0	0	0	0	18	0	0	0
ENSG00000287338	AL929091.1	0	0	0	0	0	0	0	6	0	0	0	0	0	0
ENSG00000287339	AC079949.6	0	0	0	0	0	0	0	0	0	0	0	0	0	0
ENSG00000287340	AC007222.2	0	0	0	0	0	0	0	0	0	0	0	0	0	0
ENSG00000287342	AC188616.1	0	0	0	0	0	0	0	0	0	0	0	0	0	0
ENSG00000287346	AL132712.2	0	0	0	0	0	0	42	0	0	0	0	0	0	0
ENSG00000287351	AC092120.3	0	0	0	0	0	0	0	0	0	0	0	0	0	0
ENSG00000287355	AL451123.2	0	0	0	0	2	0	46	0	0	0	29	0	1	0
ENSG00000287364	AL353709.1	0	0	0	0	0	0	0	0	0	0	0	0	0	0
ENSG00000287367	AC016583.2	0	0	0	0	0	0	46	7	0	0	68	2	0	0
ENSG00000287368	AL589645.1	0	0	0	0	0	0	0	0	0	0	9	0	0	0
ENSG00000287377	AC090948.4	0	0	0	0	0	0	0	0	0	0	21	0	3	0
ENSG00000287379	AC006144.2	0	0	0	0	0	0	0	0	0	0	8	0	0	0
ENSG00000287382	AC110611.2	0	0	0	0	0	0	5	0	0	0	6	0	0	0
ENSG00000287384	AL096840.3	0	0	0	0	0	0	0	0	0	0	0	0	0	0
ENSG00000287385	AL121820.3	0	0	0	0	0	0	0	0	0	0	0	0	0	0
ENSG00000287387	AC010883.3	0	0	0	0	0	0	36	0	0	0	0	0	0	0
ENSG00000287390	AC006525.1	0	0	0	0	0	0	0	7	0	0	8	2	0	0
ENSG00000287393	AL591468.1	0	0	0	0	0	0	0	2	0	0	0	0	0	0
ENSG00000287399	AC011503.4	0	0	0	0	0	0	0	0	0	0	0	0	0	0
ENSG00000287400	AC093151.7	0	0	0	0	0	0	0	0	0	0	0	0	0	0
ENSG00000287401	AC034139.1	0	0	0	0	0	0	41	0	0	0	0	0	0	0
ENSG00000287402	AL158167.1	0	0	0	0	2	0	0	4	0	0	0	0	0	0
ENSG00000287405	AC017028.2	0	0	0	0	0	0	0	0	0	0	0	0	0	0
ENSG00000287406	AC098656.1	0	0	0	0	1	0	0	6	0	0	0	6	0	0
ENSG00000287408	AC027811.1	0	0	0	0	0	0	0	0	0	0	0	0	0	0
ENSG00000287411	AL031259.1	0	0	0	0	3	0	0	4	0	0	0	0	0	0
ENSG00000287414	AC093787.2	0	0	0	0	0	0	0	0	0	0	0	0	0	0
ENSG00000287418	AC013439.1	0	0	0	0	0	0	2	0	0	0	0	0	0	0
ENSG00000287419	AL121929.3	0	0	0	0	0	0	0	0	0	0	0	0	0	0
ENSG00000287420	AL590068.4	0	0	0	0	0	0	0	0	0	0	0	0	0	0
ENSG00000287425	AP003717.4	0	0	0	0	0	0	0	0	0	0	0	0	0	0
ENSG00000287426	AP003327.2	0	0	0	0	0	0	0	0	0	0	0	0	0	0
ENSG00000287428	AL139280.2	0	0	0	0	0	0	0	0	0	0	0	13	0	0
ENSG00000287430	AL136090.2	0	0	0	0	2	0	0	0	0	0	0	0	0	0
ENSG00000287431	AC027601.5	0	0	0	0	3	0	0	21	0	0	0	1	1	0
ENSG00000287437	AL161662.1	0	0	0	0	0	0	0	0	0	0	8	0	0	0
ENSG00000287445	AC092803.3	0	0	0	0	0	0	0	3	0	0	0	0	0	0
ENSG00000287446	AC007731.5	0	0	0	0	0	0	0	3	0	0	0	0	0	0
ENSG00000287449	AC108019.2	0	0	0	0	0	0	0	0	0	0	0	0	0	0
ENSG00000287452	AL391477.1	0	0	0	0	0	0	0	0	0	0	0	0	0	0
ENSG00000287454	AC008149.2	0	0	0	0	0	0	0	0	0	0	0	0	0	0
ENSG00000287458	AL033519.5	0	0	0	0	0	0	0	0	0	0	0	0	0	0
ENSG00000287460	AL442636.1	0	0	0	0	0	0	0	67	0	0	37	12	0	0
ENSG00000287467	AC037459.4	0	0	0	0	0	0	47	0	0	0	18	0	0	0
ENSG00000287480	AL158832.2	0	0	0	0	0	0	0	0	0	0	0	0	0	0
ENSG00000287485	AL451166.1	0	0	0	0	0	76	0	0	0	0	0	0	0	0
ENSG00000287490	AC015818.9	0	0	0	0	0	0	0	0	0	0	0	0	0	0
ENSG00000287492	AL512358.2	0	0	0	0	0	0	0	0	0	0	0	0	0	0
ENSG00000287493	AC069503.4	0	0	0	0	0	0	3	0	0	0	0	0	0	0
ENSG00000287502	AC092418.2	0	0	0	0	0	0	0	7	0	0	0	0	0	0
ENSG00000287507	AP001053.1	0	0	0	0	0	0	0	0	0	0	0	0	0	0
ENSG00000287508	AC009560.4	0	0	0	0	0	0	0	0	0	0	0	0	0	0
ENSG00000287509	AP001033.3	0	0	0	0	0	0	0	0	0	0	0	0	0	0
ENSG00000287512	AC019131.3	0	0	0	0	0	0	0	0	0	0	0	0	0	0
ENSG00000287513	AL133390.1	0	0	0	0	0	0	0	0	0	0	30	0	0	0
ENSG00000287514	AL450267.2	0	0	0	0	0	0	0	5	0	0	0	0	0	0
ENSG00000287515	AL929602.1	0	0	0	0	0	0	0	0	0	0	0	0	0	0
ENSG00000287520	AC093765.4	0	0	0	0	0	0	0	0	0	0	0	0	0	0
ENSG00000287525	AL627308.3	0	0	0	0	0	0	0	0	0	0	0	0	0	0
ENSG00000287527	AC005753.3	2	0	0	0	0	0	0	0	1	0	0	0	0	0
ENSG00000287528	AL121749.2	0	0	0	0	0	0	0	0	0	0	0	0	0	0
ENSG00000287534	AC110792.4	0	0	0	0	0	0	0	0	0	0	0	0	0	0
ENSG00000287539	AC022966.2	0	0	0	0	5	0	0	0	0	0	0	0	6	0
ENSG00000287542	AC098582.1	0	0	0	0	0	0	447	26	0	0	216	38	0	0
ENSG00000287543	AC013486.1	0	0	0	0	0	0	0	0	0	0	0	0	0	0
ENSG00000287545	AP001994.2	0	0	0	0	0	0	0	0	0	0	0	0	0	0
ENSG00000287547	AC234644.2	0	0	0	0	0	0	0	0	0	0	0	0	0	0
ENSG00000287548	AC021269.3	0	0	0	0	0	0	0	0	0	0	0	0	0	0
ENSG00000287549	AC092268.2	0	0	0	0	0	0	0	0	0	0	0	0	0	0
ENSG00000287552	AC109925.2	0	0	0	0	0	0	22	0	0	0	0	0	0	0
ENSG00000287553	AC090617.10	0	0	0	0	0	0	0	0	0	0	0	0	0	0
ENSG00000287554	AC006364.1	0	0	0	0	0	0	0	0	0	0	0	0	0	0
ENSG00000287555	AC023424.2	0	0	0	0	0	0	0	0	0	0	1	0	0	0
ENSG00000287558	AL109933.5	0	0	0	0	0	0	0	0	0	0	0	0	0	0
ENSG00000287562	AL109615.4	0	0	0	0	1	0	62	4	0	0	31	0	0	0
ENSG00000287564	AL359546.1	0	0	0	0	0	0	0	3	0	0	0	0	0	0
ENSG00000287566	AL732437.3	0	0	0	0	0	0	0	9	0	0	0	0	0	0
ENSG00000287569	AL078587.2	0	0	0	0	0	0	54	67	0	0	7	7	0	0
ENSG00000287574	AC004938.2	0	0	0	0	0	0	0	0	0	0	0	0	0	0
ENSG00000287576	AC067930.8	0	0	0	0	0	0	0	0	0	0	0	0	0	0
ENSG00000287577	AC009533.4	0	0	0	0	0	0	0	0	0	0	0	0	0	0
ENSG00000287579	AC139491.8	9	0	0	0	0	1	0	0	0	0	0	0	0	0
ENSG00000287582	AC099796.2	0	0	0	0	0	0	0	0	0	0	0	0	0	0
ENSG00000287584	AC004837.4	0	0	0	0	0	0	32	5	0	0	16	0	0	0
ENSG00000287586	Z98886.1	0	0	0	0	0	0	0	0	0	0	0	0	0	0
ENSG00000287588	AC092634.8	0	0	0	0	0	0	0	0	0	0	0	0	0	0
ENSG00000287593	AL022724.3	0	0	0	0	0	0	0	0	0	0	0	0	0	0
ENSG00000287595	AC097369.2	0	0	0	0	0	0	0	0	0	0	0	0	0	0
ENSG00000287596	AC066614.1	0	0	0	0	0	0	0	0	0	0	0	0	0	0
ENSG00000287597	AC108105.1	0	0	0	0	0	0	0	0	0	0	16	0	0	0
ENSG00000287599	AL157813.2	0	0	0	0	0	0	0	0	0	0	0	0	0	0
ENSG00000287601	BX323046.2	0	0	0	0	0	0	0	0	0	0	0	0	0	0
ENSG00000287603	AC008403.3	0	0	0	0	0	0	31	0	1	0	0	0	0	0
ENSG00000287608	AC022137.4	0	0	0	0	0	0	0	0	0	0	0	0	0	0
ENSG00000287609	AL589787.2	0	0	0	0	0	0	0	0	0	0	0	0	0	0
ENSG00000287610	AC009403.3	0	0	0	0	0	0	0	0	0	0	0	0	0	0
ENSG00000287611	AC007922.4	0	0	0	0	0	0	53	0	0	0	0	0	0	0
ENSG00000287614	AL158198.2	0	0	0	0	0	0	0	0	0	0	0	0	0	0
ENSG00000287616	AL357522.1	0	0	0	0	0	0	0	0	0	0	0	0	0	0
ENSG00000287617	AC092902.6	0	0	0	0	0	0	0	0	0	0	0	0	0	0
ENSG00000287619	AL021308.1	0	0	0	0	0	0	0	0	0	0	4	0	0	0
ENSG00000287620	AC092053.4	0	0	0	0	0	0	0	0	0	0	0	0	0	0
ENSG00000287621	AC021851.2	0	0	0	0	0	0	0	0	0	0	0	0	0	0
ENSG00000287623	AC037193.1	0	0	0	0	0	0	0	0	0	0	0	0	0	0
ENSG00000287625	AC022210.1	0	0	0	0	0	0	0	20	0	0	0	0	3	0
ENSG00000287626	AL021978.1	0	0	0	0	0	0	9	0	0	0	19	0	0	0
ENSG00000287631	AC005071.2	0	0	0	0	0	0	0	0	0	0	0	0	0	0
ENSG00000287632	AC112253.1	0	0	0	0	0	0	0	0	0	0	0	0	0	0
ENSG00000287642	AC093599.2	0	0	0	0	0	0	0	0	0	0	0	0	0	0
ENSG00000287643	AC004825.3	0	0	0	0	0	0	7	4	0	0	20	0	0	0
ENSG00000287646	AC021701.1	0	0	0	0	0	0	0	0	0	0	0	0	0	0
ENSG00000287649	AC093418.1	0	0	0	0	0	0	0	0	0	0	0	0	0	0
ENSG00000287654	AP002982.2	0	0	0	0	0	0	0	0	0	0	0	0	0	0
ENSG00000287655	AC023283.1	0	0	0	0	0	0	0	0	0	0	0	0	0	0
ENSG00000287658	AC109642.1	0	0	0	0	0	0	0	0	0	0	0	0	0	0
ENSG00000287663	AL122020.2	0	0	0	0	0	0	0	0	0	0	0	0	0	0
ENSG00000287665	AC092428.1	0	0	0	0	0	0	0	2	0	0	0	0	0	0
ENSG00000287666	AP000821.2	0	0	0	0	0	0	0	0	0	0	0	0	0	0
ENSG00000287670	AC108479.1	0	0	0	0	1	0	0	1	0	0	0	0	0	0
ENSG00000287672	AC003086.1	0	0	0	0	0	0	0	0	0	0	11	0	0	0
ENSG00000287676	AC096642.2	0	0	0	0	0	0	0	3	0	0	0	2	0	0
ENSG00000287679	AL355347.1	0	0	0	0	0	0	0	0	0	0	0	4	0	0
ENSG00000287680	AC093330.3	0	0	0	0	0	0	0	0	0	0	0	0	0	0
ENSG00000287682	AC020651.2	0	0	0	0	0	0	0	0	0	0	0	0	0	0
ENSG00000287683	AL591519.1	0	0	0	0	0	0	0	0	0	0	0	0	0	0
ENSG00000287684	AL392172.1	0	0	0	0	0	0	42	0	0	0	2	2	0	0
ENSG00000287686	AC062029.1	0	0	0	0	0	0	27	5	0	0	24	0	0	0
ENSG00000287687	AC007387.2	0	0	0	0	0	0	0	0	0	0	0	0	0	0
ENSG00000287688	AC011317.1	0	0	0	0	0	0	0	1	0	0	0	0	0	0
ENSG00000287689	AC009704.3	0	0	0	0	0	0	0	0	0	0	0	0	0	0
ENSG00000287692	AC053545.1	0	0	0	0	0	0	62	2	0	0	12	0	0	0
ENSG00000287695	AC008625.1	0	0	0	0	2	0	38	10	0	21	0	0	0	0
ENSG00000287697	Z99127.3	0	0	0	0	1	0	105	19	0	0	39	1	1	0
ENSG00000287698	AC005343.4	0	0	0	0	0	0	0	0	0	0	0	0	0	0
ENSG00000287700	AL591378.1	0	0	0	0	0	0	0	0	0	0	0	0	0	0
ENSG00000287703	AC099565.1	0	0	0	0	4	0	0	13	0	0	11	0	0	0
ENSG00000287704	AC012405.1	0	0	0	0	0	0	0	0	0	0	0	0	0	0
ENSG00000287707	AC115284.4	0	0	0	0	0	0	0	0	0	0	1	5	0	0
ENSG00000287710	AC067852.5	0	0	0	0	0	0	74	14	0	0	0	6	0	0
ENSG00000287712	AC005865.2	0	0	0	0	0	0	0	0	0	0	0	0	0	0
ENSG00000287713	AC006517.2	0	0	0	0	0	0	0	0	0	0	0	0	0	0
ENSG00000287721	AC061975.8	0	0	0	0	0	0	0	0	0	0	14	0	0	0
ENSG00000287723	AP005901.6	0	0	0	0	0	0	0	0	0	0	0	0	0	0
ENSG00000287725	AP003071.5	0	0	0	0	0	0	94	0	0	0	0	10	0	0
ENSG00000287726	AC005740.5	0	0	0	0	0	0	3	0	0	0	0	0	0	0
ENSG00000287727	AL139423.2	0	0	0	0	0	0	0	0	0	0	0	0	0	0
ENSG00000287729	AF241728.2	0	0	0	0	0	0	0	0	0	0	0	0	0	0
ENSG00000287733	AC083862.2	0	0	0	0	0	0	0	0	0	0	0	0	0	0
ENSG00000287736	PTCSC1	0	0	0	0	0	0	0	0	0	0	0	0	0	0
ENSG00000287737	AC132872.5	0	0	0	0	0	0	0	1	0	0	21	3	0	0
ENSG00000287738	AL359764.3	0	0	0	0	0	0	0	0	0	0	0	0	0	0
ENSG00000287739	AC009019.2	0	0	0	0	0	0	0	0	0	0	0	0	0	0
ENSG00000287742	AC068282.2	0	0	0	0	0	0	0	0	0	0	0	0	0	0
ENSG00000287743	AL031289.2	0	0	0	0	0	0	0	5	0	0	0	0	0	0
ENSG00000287750	AL353572.4	0	0	0	0	0	0	0	0	0	0	0	2	0	0
ENSG00000287751	AC015818.10	0	0	0	0	0	0	0	0	0	0	0	0	0	0
ENSG00000287753	AC130307.1	0	0	0	0	0	0	0	0	0	0	8	0	0	0
ENSG00000287757	AC244636.3	0	0	0	0	0	0	0	0	0	0	0	0	0	0
ENSG00000287759	AL353151.2	0	0	0	0	0	0	0	0	0	0	0	0	0	0
ENSG00000287763	AC068279.2	0	0	0	0	0	0	4	0	0	0	0	0	0	0
ENSG00000287765	AL136295.17	0	0	0	0	0	0	0	0	2	0	0	0	0	0
ENSG00000287766	AC006130.3	0	0	0	0	0	0	0	0	0	0	0	0	0	0
ENSG00000287769	AL353748.3	0	0	0	0	0	0	0	0	0	0	29	1	2	0
ENSG00000287771	AC007271.1	0	0	0	0	0	0	0	0	0	0	0	0	0	0
ENSG00000287778	AC006230.1	0	0	0	0	0	0	249	52	0	0	71	18	0	0
ENSG00000287780	AC104850.2	0	0	0	0	0	0	0	0	0	0	0	0	0	0
ENSG00000287781	AC018714.2	0	0	0	0	0	0	0	0	0	0	0	0	0	0
ENSG00000287782	AL359632.1	0	0	0	0	0	0	0	0	0	0	0	1	0	0
ENSG00000287787	AC092275.1	0	0	0	0	0	0	0	0	0	0	0	0	0	0
ENSG00000287794	AC119150.2	0	0	0	0	0	0	0	2	0	0	0	0	0	0
ENSG00000287797	AC093577.1	0	0	0	0	0	0	0	0	0	0	1	0	0	0
ENSG00000287805	AC128687.3	0	0	0	0	0	0	0	0	0	0	14	0	0	0
ENSG00000287807	AL390242.1	0	0	0	0	0	0	0	0	0	0	0	0	0	0
ENSG00000287808	AL355999.1	0	0	0	0	0	0	0	0	0	0	0	0	0	0
ENSG00000287811	AL391840.3	0	0	0	0	0	0	26	0	0	0	40	2	0	0
ENSG00000287815	AC005081.1	0	0	0	0	0	0	0	0	0	0	0	0	0	0
ENSG00000287817	AL096701.4	0	0	0	0	0	0	0	8	0	0	17	0	0	0
ENSG00000287820	AL050338.2	0	0	0	0	0	0	0	0	0	0	4	0	0	0
ENSG00000287821	AP000944.6	0	0	0	0	0	0	0	0	0	0	0	0	0	0
ENSG00000287823	AL603783.1	0	0	0	0	0	0	0	0	0	0	10	0	0	0
ENSG00000287825	AL035587.2	0	0	0	0	0	0	132	4	0	0	0	0	0	0
ENSG00000287826	AC090994.1	0	0	0	0	0	0	0	0	0	0	0	0	0	0
ENSG00000287828	AL354743.2	0	0	0	0	0	0	0	0	3	0	0	0	0	0
ENSG00000287830	AC007218.3	0	0	0	0	0	0	0	0	0	0	0	0	0	0
ENSG00000287831	AL135926.2	0	0	0	0	0	0	0	0	0	0	0	0	0	0
ENSG00000287833	AL157997.1	0	0	0	0	0	0	0	0	0	0	0	0	0	0
ENSG00000287836	AC016168.4	0	0	0	0	0	0	0	0	0	0	0	0	0	0
ENSG00000287837	AL590064.1	0	0	0	0	0	0	150	22	4	0	60	7	1	2
ENSG00000287838	AL953883.1	0	0	0	0	0	0	0	0	0	0	0	0	0	0
ENSG00000287839	AL353807.5	0	0	0	0	0	0	0	6	0	0	0	0	0	0
ENSG00000287842	AL161714.1	0	0	0	0	0	0	0	0	0	0	7	0	0	0
ENSG00000287848	AL355303.2	0	0	0	0	0	0	0	0	0	0	0	0	0	0
ENSG00000287853	AL031668.2	0	0	0	0	0	0	0	0	0	0	0	0	0	0
ENSG00000287856	AL445524.2	0	0	0	0	0	0	0	0	0	0	0	0	0	0
ENSG00000287857	AL592546.3	0	0	0	0	0	1	0	0	0	0	0	0	0	0
ENSG00000287859	AC008507.4	0	0	0	0	0	0	0	0	0	0	0	0	0	0
ENSG00000287860	AC079804.3	0	0	0	0	0	0	0	6	0	0	10	0	0	0
ENSG00000287862	AC114971.1	0	0	0	0	0	0	0	0	0	0	4	4	0	0
ENSG00000287865	AC099552.5	0	0	0	0	0	0	0	0	0	0	0	8	0	0
ENSG00000287868	AL355377.4	0	0	0	0	0	0	5	3	0	0	0	0	0	0
ENSG00000287870	AC093433.2	0	0	0	0	0	0	0	0	0	0	0	0	0	0
ENSG00000287875	AC068193.1	0	0	0	0	0	0	0	0	0	0	0	0	0	0
ENSG00000287878	AC022382.2	0	0	0	0	0	0	0	0	0	0	0	0	0	0
ENSG00000287879	AC114341.2	0	0	0	0	0	0	0	0	0	0	0	0	0	0
ENSG00000287881	AC079148.3	0	0	0	0	0	0	0	0	0	0	0	0	0	0
ENSG00000287883	AC093627.22	0	0	0	0	0	0	0	0	0	0	0	0	0	0
ENSG00000287884	AC005594.1	0	0	0	0	0	0	0	0	0	0	0	0	0	0
ENSG00000287886	AC005914.1	0	0	0	0	0	0	0	0	0	0	0	0	0	0
ENSG00000287897	AP000465.1	0	0	0	0	0	0	0	0	0	0	0	0	0	0
ENSG00000287899	AC055714.1	0	0	0	0	0	0	0	0	0	0	0	0	0	0
ENSG00000287900	AC061961.1	0	0	0	0	4	0	22	9	0	0	0	0	0	0
ENSG00000287901	AL137026.3	0	0	0	0	0	0	0	0	0	0	0	0	0	0
ENSG00000287906	AC127526.5	0	0	0	0	0	0	354	28	0	0	74	37	2	0
ENSG00000287908	AC025165.6	0	0	0	0	0	0	0	0	0	0	29	0	0	0
ENSG00000287910	AC104024.4	0	0	0	0	0	0	0	0	0	0	0	0	0	0
ENSG00000287913	AL132986.1	0	0	0	0	0	0	33	0	0	0	0	0	0	0
ENSG00000287916	AC091607.2	0	0	0	0	0	0	0	0	0	0	0	0	0	0
ENSG00000287917	AP000944.7	0	0	0	0	0	0	0	5	0	0	0	0	0	0
ENSG00000287918	AF274853.1	0	0	0	0	0	0	0	5	0	0	0	0	0	0
ENSG00000287919	AC092802.4	0	0	0	0	0	0	0	0	0	0	0	0	0	0
ENSG00000287920	AL022098.1	0	0	0	0	0	0	14	1	0	0	10	0	0	0
ENSG00000287922	AC021979.3	0	0	0	0	0	0	0	0	0	0	0	0	0	0
ENSG00000287923	AL138701.2	0	0	0	0	0	0	0	0	0	0	0	0	0	0
ENSG00000287925	AL353576.1	0	0	0	0	0	0	19	1	0	0	28	0	0	0
ENSG00000287926	AC113208.5	0	0	0	0	0	0	0	0	0	0	0	0	0	0
ENSG00000287930	AL354897.2	0	0	0	0	0	0	0	0	0	0	0	0	0	0
ENSG00000287932	AC000065.2	0	0	0	0	0	0	10	7	0	0	54	12	0	0
ENSG00000287933	AL357141.1	0	0	0	0	0	0	0	8	0	0	0	0	0	0
ENSG00000287934	AP001885.3	0	0	0	0	0	0	0	0	0	0	0	0	0	0
ENSG00000287935	AC136297.1	0	0	0	0	0	0	0	0	0	0	0	0	0	0
ENSG00000287937	AC079753.2	0	0	0	0	0	0	0	4	0	0	0	0	0	0
ENSG00000287940	AC026433.1	0	0	0	0	0	0	0	0	0	0	0	0	0	0
ENSG00000287944	AC027584.1	0	0	0	0	0	0	0	0	0	0	0	0	0	0
ENSG00000287957	AC007695.1	0	0	0	0	0	0	2	0	0	0	0	0	0	0
ENSG00000287960	AC008567.3	0	0	0	0	0	0	0	0	0	0	0	0	0	0
ENSG00000287963	AC010476.2	0	0	0	0	0	0	0	0	0	0	0	0	0	0
ENSG00000287966	AL590062.1	0	0	0	0	0	0	0	13	0	0	10	1	0	0
ENSG00000287972	AC073648.7	0	0	0	0	1	0	105	0	0	0	0	0	0	0
ENSG00000287975	AC113143.2	0	0	0	0	0	0	58	0	0	0	0	0	0	0
ENSG00000287978	AC245407.2	0	0	0	0	0	0	0	0	0	0	0	0	0	0
ENSG00000287979	AC253572.1	0	0	0	0	0	0	33	0	0	0	13	0	0	0
ENSG00000287980	AL391557.1	0	0	0	0	0	0	0	0	0	0	0	0	0	0
ENSG00000287988	FO082814.1	0	0	0	0	0	0	0	2	0	0	0	0	0	0
ENSG00000287989	AL450352.1	0	0	0	0	2	0	0	0	0	0	8	5	0	0
ENSG00000287996	AL359208.1	0	0	0	0	0	0	0	0	0	0	0	0	0	0
ENSG00000287997	AL354950.3	0	0	0	0	0	0	0	0	0	0	0	0	0	0
ENSG00000287998	AC104232.3	0	0	0	0	0	0	0	0	0	0	0	0	0	0
ENSG00000288000	AL031681.3	0	0	0	0	0	0	0	0	0	0	0	0	0	0
ENSG00000288002	AC091912.3	0	0	0	0	0	0	0	0	0	0	0	0	0	0
ENSG00000288007	AC092803.4	0	0	0	0	0	0	0	0	0	0	0	0	0	0
ENSG00000288009	AL353135.2	0	0	0	0	0	0	0	0	0	0	9	0	0	0
ENSG00000288012	AP003307.1	0	0	0	0	0	0	0	0	0	0	0	0	0	0
ENSG00000288015	AL159156.1	0	0	0	0	0	0	9	0	0	0	0	0	0	0
ENSG00000288018	AP003120.1	0	0	0	0	0	0	36	0	0	0	0	0	0	0
ENSG00000288021	AL450338.2	0	0	0	0	0	0	0	0	0	0	0	0	0	0
ENSG00000288022	AC117488.1	0	0	0	0	0	0	0	0	0	0	0	0	0	0
ENSG00000288025	AC093849.4	0	0	0	0	0	1	117	20	3	0	37	2	0	0
ENSG00000288029	AC115282.2	0	0	0	0	0	0	0	12	0	0	31	0	0	0
ENSG00000288031	AC093838.2	0	0	0	0	0	0	31	19	0	0	50	0	0	0
ENSG00000288032	AC104472.5	0	0	0	0	0	0	0	0	0	0	13	0	0	0
ENSG00000288033	AC137894.3	0	0	0	0	0	0	0	0	0	0	0	0	0	0
ENSG00000288039	AC098969.2	0	0	0	0	0	0	0	0	0	0	0	0	0	0
ENSG00000288043	AC006511.6	0	0	0	0	0	0	5	0	0	0	0	0	0	0
ENSG00000288044	AL096870.10	0	0	0	0	0	0	146	77	0	0	30	40	0	0
ENSG00000288045	AL352979.4	0	0	0	0	0	0	0	3	0	0	10	0	0	0
ENSG00000288046	AL031123.5	0	0	0	0	1	0	0	20	0	0	23	4	0	0
ENSG00000288047	AP001994.3	0	0	0	0	0	0	0	5	0	0	31	0	0	0
ENSG00000288048	AC104088.3	0	0	0	0	0	0	30	4	0	0	14	0	0	0
ENSG00000288049	AC010889.2	0	0	0	0	0	0	0	0	0	0	13	2	0	0
ENSG00000288050	AC010727.1	0	0	0	0	0	0	0	0	0	0	0	0	0	0
ENSG00000288052	AL356952.1	0	0	0	0	0	0	0	0	0	0	10	0	0	0
ENSG00000288053	AC231657.3	0	0	0	0	0	0	0	11	0	0	0	0	0	0
ENSG00000288056	AL023806.4	0	0	0	0	0	0	19	0	0	0	0	3	0	0
ENSG00000288057	AC010086.3	0	0	0	0	11	0	0	0	0	0	51	2	2	0
ENSG00000288059	AL445213.2	0	0	0	0	0	0	0	0	0	0	8	0	0	0
ENSG00000288061	AP000926.2	0	0	0	0	0	0	0	0	0	0	19	3	0	0
ENSG00000288063	AC099050.1	0	0	0	0	0	0	0	0	0	0	0	0	0	0
ENSG00000288064	AC067945.3	0	0	0	0	0	0	0	0	0	0	7	1	0	0
ENSG00000288066	AC097448.1	0	0	0	0	0	0	0	0	0	0	1	0	0	0
ENSG00000288067	AC105180.2	0	0	0	0	0	0	0	0	0	0	0	0	0	0
ENSG00000288068	AC027088.5	0	0	0	0	0	0	0	0	0	0	0	0	0	0
ENSG00000288073	AC022463.1	0	0	0	0	0	0	0	0	0	0	0	0	6	0
ENSG00000288074	AC026341.3	0	0	0	0	0	0	0	0	0	0	0	0	0	0
ENSG00000288075	AC108519.1	0	0	0	0	11	1	47	13	0	0	28	6	0	0
ENSG00000288076	AC018398.1	0	0	0	0	0	0	0	0	0	0	0	0	0	0
ENSG00000288079	AC026329.1	0	0	0	0	0	0	0	0	0	0	4	0	0	0
ENSG00000288082	AC023787.3	0	0	0	0	0	0	0	0	0	0	0	0	0	0
ENSG00000288084	AL590608.1	0	0	0	0	0	0	0	0	0	0	0	0	0	0
ENSG00000288085	AL356094.2	0	0	0	0	0	0	0	0	0	0	0	0	0	0
ENSG00000288091	AC062022.2	0	0	0	0	0	0	0	0	0	0	0	0	0	0
ENSG00000288093	AL592295.5	0	0	0	0	0	0	81	16	0	0	17	6	0	0
ENSG00000288100	AL161663.2	0	0	0	0	0	0	0	0	0	0	0	0	0	0
ENSG00000288101	AL359987.1	0	0	0	0	0	0	0	0	0	0	0	0	0	0
ENSG00000288105	AC117461.1	0	0	0	0	0	0	0	0	0	0	0	0	0	0
ENSG00000288106	AL022318.5	0	0	0	0	0	0	0	0	0	0	0	0	0	0
ENSG00000288107	AL731769.2	0	0	0	0	0	0	0	0	0	0	0	0	0	0
ENSG00000288156	AC104530.1	0	0	0	0	0	0	0	0	0	0	27	0	0	0
ENSG00000288162	AL596442.4	0	0	0	0	0	0	0	0	0	0	0	0	0	0
ENSG00000288187	CU633906.5	0	0	0	0	0	144	58	0	0	0	0	0	0	0
ENSG00000288208	AL451136.1	0	0	0	0	1	0	0	0	0	0	0	0	0	0
ENSG00000288234	BX255925.4	0	0	0	0	0	0	0	0	0	0	0	0	0	0
ENSG00000288235	FAM106C	0	0	0	0	0	0	0	0	0	0	0	0	0	0
ENSG00000288253	AC010332.3	0	0	0	0	0	0	41	0	0	0	16	0	0	0
ENSG00000288258	BX470111.1	0	0	0	0	0	0	0	0	0	0	0	11	0	0
ENSG00000288349	AC139272.1	0	0	0	0	0	0	0	0	0	0	0	0	0	0
ENSG00000288380	AC118281.1	4	0	0	0	0	80	36	0	0	0	0	37	0	0
ENSG00000288393	AP003086.3	0	0	0	0	0	0	0	0	0	0	0	0	0	0
ENSG00000288398	AL109627.1	0	0	0	0	0	0	46	6	0	0	0	0	0	0
ENSG00000288436	AC024558.2	0	0	0	0	0	0	0	0	0	0	0	0	0	0
ENSG00000288437	AC108479.2	0	0	0	0	0	0	0	0	0	0	0	0	0	0
ENSG00000288473	AL669830.2	0	0	0	0	0	0	0	51	0	0	0	21	0	0
ENSG00000288520	AL357075.4	0	0	0	0	0	0	0	0	0	0	124	14	0	0
ENSG00000288531	AL669831.7	0	0	0	0	0	0	0	15	0	0	0	0	0	0
ENSG00000288533	AP001178.4	0	0	0	0	0	0	0	0	0	0	0	0	0	0
ENSG00000288534	AP001931.2	0	0	0	0	17	0	676	297	95	34	107	40	0	0
ENSG00000288536	AF222684.1	0	0	0	0	0	0	0	7	0	0	0	0	0	0
ENSG00000288538	AP002985.1	0	0	0	0	0	0	42	0	0	0	0	0	0	0
ENSG00000288539	AC022133.2	0	0	0	0	0	0	1	0	0	0	0	0	0	0
ENSG00000288542	AL133318.1	0	0	0	0	0	0	0	0	0	11	0	0	0	0
ENSG00000288545	AC023421.2	0	0	0	0	0	0	0	0	0	0	0	0	0	0
ENSG00000288547	C3orf36	1	0	0	0	0	0	0	0	1	0	0	0	0	0
ENSG00000288548	AL035653.1	0	0	0	0	0	0	0	0	0	0	26	0	0	0
ENSG00000288549	AC026412.4	0	0	0	0	0	0	0	0	0	0	0	0	0	0
ENSG00000288550	AC018809.3	0	0	0	0	0	0	177	25	0	0	0	0	0	0
ENSG00000288551	AL023806.5	0	0	0	0	0	0	0	0	0	0	0	0	0	0
ENSG00000288554	AC009063.4	0	0	0	0	0	0	0	0	0	0	0	0	0	0
ENSG00000288558	DUS4L-BCAP29	0	0	0	0	0	0	127	22	0	0	169	18	0	0
ENSG00000288559	AC016394.2	0	0	0	0	0	0	0	0	0	0	0	0	2	0
ENSG00000288564	AL355385.2	0	0	0	0	0	0	0	0	0	0	0	0	0	0
ENSG00000288568	AC092720.3	0	0	0	0	0	0	0	0	0	0	0	1	0	0
ENSG00000288569	AC008394.1	0	0	0	0	0	0	0	0	0	0	0	0	0	0
ENSG00000288571	AL442063.1	0	0	0	0	0	0	0	0	0	0	0	0	0	0
ENSG00000288573	AL357079.3	0	0	0	0	0	0	0	0	0	0	0	0	0	0
ENSG00000288579	AC025472.1	0	0	0	0	0	0	0	0	0	0	0	0	0	0
ENSG00000288580	AC023296.1	0	0	0	0	0	0	0	2	0	0	12	0	0	0
ENSG00000288583	AL162231.5	0	0	0	0	0	0	0	0	0	0	17	0	0	0
ENSG00000288585	AC010184.1	0	0	0	0	0	0	3	5	0	0	0	4	0	0
ENSG00000288586	AL357874.3	0	0	0	0	4	0	20	2	5	0	0	1	0	0
ENSG00000288587	AL645933.3	0	0	0	0	0	0	0	0	0	0	29	0	0	0
ENSG00000288591	AC078815.1	0	0	0	0	0	0	0	0	0	0	0	0	0	0
ENSG00000288593	AP001054.1	0	0	0	0	0	0	0	0	0	0	0	0	0	0
ENSG00000288595	AC236668.3	0	0	0	0	0	0	0	0	0	0	0	0	0	0
ENSG00000288596	C8orf44	0	0	0	0	3	0	58	8	0	0	32	1	0	0
ENSG00000288597	AC234782.4	11	0	0	0	0	0	0	0	0	0	32	0	0	0
ENSG00000288598	AL354833.1	0	0	0	0	0	0	0	0	0	0	0	0	0	0
ENSG00000288600	AL354833.2	0	0	0	0	0	0	44	0	0	0	20	0	0	0
ENSG00000288602	C8orf44-SGK3	0	0	0	0	0	0	0	75	0	0	0	0	0	0
ENSG00000288604	AC015871.8	0	0	0	0	0	0	0	0	0	0	0	3	0	0
ENSG00000288605	AC007461.1	0	0	0	0	0	0	0	0	0	0	0	0	0	0
ENSG00000288606	AC114744.2	0	0	0	0	0	0	13	0	0	0	12	0	0	0
ENSG00000288611	NPBWR1	0	0	0	0	0	0	0	0	0	0	0	0	0	0
ENSG00000288612	AL133351.4	0	0	0	0	0	0	0	0	0	0	23	0	0	0
ENSG00000288615	AC034199.2	0	0	0	0	0	0	0	0	0	0	0	0	0	0
ENSG00000288620	AC092032.2	0	0	0	0	0	0	7	0	0	0	0	0	0	0
ENSG00000288621	XGY2	0	0	0	0	0	0	0	0	0	0	34	9	0	0
ENSG00000288622	AC010442.3	0	0	0	0	0	0	0	0	0	0	42	0	0	0
ENSG00000288623	AC063943.3	0	0	0	0	0	0	0	0	0	0	0	0	0	0
ENSG00000288630	AC009093.11	0	0	0	0	0	0	0	0	0	0	0	0	0	0
ENSG00000288632	AC133555.6	0	0	0	0	17	0	81	63	0	0	146	0	0	0
ENSG00000288635	AC106873.8	0	0	0	0	0	113	0	0	0	0	0	0	0	0
ENSG00000288636	AL049569.3	0	0	0	0	0	0	0	0	0	0	0	0	0	0
ENSG00000288637	AC013477.2	0	0	0	0	0	23	210	389	6	0	282	108	14	0
ENSG00000288638	AL627443.4	0	0	0	0	0	0	0	0	0	0	0	0	0	0
ENSG00000288640	AC005192.1	0	0	0	0	4	0	257	33	0	0	44	5	9	0
ENSG00000288642	CDR1	0	0	0	0	0	0	0	0	0	0	0	0	0	0
ENSG00000288643	AC114982.3	0	0	0	0	0	0	0	0	0	0	0	0	0	0
ENSG00000288645	AC084756.2	0	0	0	0	0	0	0	0	0	0	0	0	0	0
